# Free fatty acids accelerate β-cell death in type 1 diabetes

**DOI:** 10.1101/2024.09.16.24313433

**Authors:** Emily C. Elliott, Soumyadeep Sakar, Lisa Bramer, Meagan Burnet, Young-Mo Kim, Xiaoyan Yi, Igor L. Estevao, Marian Rewers, Xiaolu A. Cambronne, Kendra Vehik, Rafael Arrojo e Drigo, Thomas O. Metz, Decio L. Eizirik, Bobbie-Jo M. Webb-Robertson, Raghavendra G. Mirmira, Ernesto S. Nakayasu

**Author notes:** Correspondence (to E.S.N.). Equally contributing authors (Emily C. Elliott, Soumyadeep Sakar).

## Abstract

Type 1 diabetes (T1D) results from autoimmune destruction of the insulin producing pancreatic β cells. The body’s lipid metabolism is strongly regulated during this process but there is a need to understand how this regulation contributes to the β-cell death. Here, we show that fatty acids are released from plasma lipoproteins in children during islet autoimmunity, prior to T1D onset. These fatty acids (FFAs) enhanced cytokine-mediated apoptosis in cultured insulin-producing cells by downregulating the production of nicotinamide adenosine dinucleotide (NAD) via its salvage pathway, as well as deregulated central carbon metabolism and impaired levels of ATP. Downregulation of the NAD salvage pathway and central carbon metabolism enzymes were further observed during T1D development, supporting that the pathways for NAD and energy production are compromised *in vivo*. Our findings show that fatty acids are released during islet autoimmunity, accelerating disease development through impaired NAD metabolism.

## Supplementary material for "Free fatty acids accelerate β-cell death in type 1 diabetes": Tables S1-S8 (part 1 of 2)

### Sheet: Table S1
Supplemetal Table 1: Characteristics of the donors from TEDDY cohort that the samples were used in this study.
		Months prior to seroconversion						Seroconversion		Months after seroconversion
		9		6		3				3		6		9
Variable	Category	Cases (N)	Controls (N)	Cases (N)	Controls (N)	Cases (N)	Controls (N)	Cases (N)	Controls (N)	Cases (N)	Controls (N)	Cases (N)	Controls (N)	Cases (N)	Controls (N)
# Samples	N	43	43	63	63	66	66	81	81	77	77	67	67	55	55
Age	Median	205	200	266	270	289.5	284.5	376	370	464	465	589	564	663	644
Age	Q1	134	120.5	154.5	154	198.5	192.75	295	292	373	379	472	470	559.5	571.5
Age	Q3	340	333.5	372	375.5	459.75	460.25	563	549	645	651	754.5	752	830.5	832
Sex	Female	24	24	34	34	28	28	36	36	36	36	32	32	27	27
Sex	Male	19	19	29	29	38	38	45	45	41	41	35	35	28	28
Clinical Center	Colorado	9	9	13	13	9	9	11	11	10	10	7	7	5	5
Clinical Center	Georgia	1	1	0	0	4	4	6	6	6	6	5	5	3	3
Clinical Center	Washington	4	4	5	5	4	4	4	4	4	4	4	4	2	2
Clinical Center	Finland	15	15	24	24	25	25	28	28	27	27	23	23	24	24
Clinical Center	Germany	3	3	7	7	8	8	10	10	11	11	6	6	4	4
Clinical Center	Sweden	11	11	14	14	16	16	22	22	19	19	22	22	17	17
HLA Type	Ineligible	1	2	1	2	0	2	1	2	0	1	0	2	1	1
HLA Type	DR 3/4	24	13	35	22	40	25	45	32	47	33	41	28	31	21
HLA Type	DR 4/4	7	10	8	13	6	15	12	17	10	15	8	14	8	11
HLA Type	DR 4/8	4	5	11	7	10	9	13	8	11	7	12	8	8	6
HLA Type	DR 3/3	3	6	4	10	5	5	4	11	5	9	3	8	3	7
HLA Type	DR 4/1	3	6	3	6	3	7	4	8	2	9	2	5	3	6
HLA Type	DR 4/13	0	1	1	3	1	3	1	3	1	3	0	2	1	3
HLA Type	DR 4/9	1	0	0	0	1	0	1	0	1	0	1	0	0	0
FDR	None	27	27	41	41	40	40	54	54	48	48	47	47	40	40
FDR	Mother	3	9	3	12	2	11	4	12	3	13	4	11	3	8
FDR	Father	9	7	12	9	18	12	18	13	18	12	13	7	10	7
FDR	Both	0	0	0	0	0	0	0	0	1	0	0	0	0	0
FDR	Sibling	4	0	7	1	6	3	5	2	7	4	3	2	2	0
First Antibody	None	0	42	0	62	0	63	0	77	0	72	0	63	0	52
First Antibody	IAA	22	0	35	1	38	1	43	3	46	3	40	2	34	2
First Antibody	GADA	7	1	10	0	12	1	13	1	11	1	11	1	8	1
First Antibody	IA_2A	0	0	0	0	0	0	0	0	0	0	0	0	0	0
First Antibody	2 or More	14	0	18	0	16	1	25	0	20	1	16	1	13	0

### Sheet: Table S2
Supplemetal Table 2: Characteristics of the human islet donors.
Islet Preparation	1	2	3	4	5	6	7	8	9	10
cols	RRID:SAMN08773728-14301	RRID:SAMN08773846-14232	RRID:SAMN08773854-14091	RRID:SAMN08773859-14011	RRID:SAMN08774475-12641	RRID:SAMN08774476-12671	RRID:SAMN08774480-12561	RRID:SAMN08774814-12521	RRID:SAMN08773850-14201	RRID:SAMN08774204-13711
Unique identifier	SAMN08773728	SAMN08773846	SAMN08773854	SAMN08773859	SAMN08774475	SAMN08774476	SAMN08774480	SAMN08774814	SAMN08773850	SAMN08774204
Donor Age (years)	47	31	49	57	22	39	24	45	45	65
Donor Sex (M/F)	M	M	M	F	M	F	F	F	F	M
Donor BMI (kg/m2)	25.8	39.2	40.1	27	33	22.8	35.3	32.9	26	24.2
Donor HbA1c	4.8	5.3	5.4	5.3	5.4	6	Not Done	Not Done	Not Done	5.3
Origin/source of islets	IIDP	IIDP	IIDP	IIDP	IIDP	IIDP	IIDP	IIDP	IIDP	IIDP
Islet isolation center	University of Miami	Southern California Islet Cell Resource Center	Southern California Islet Cell Resource Center	University of Miami	The Scharp-Lacy Research Institute	University of Miami	University of Miami	University of Wisconsin	University of Miami	Southern California Islet Cell Resource Center
Donor history of diabetes?	No	No	No	No	No	No	No	No	No	No
Cause of death	Head trauma	Cerebrovascular/stroke	Anoxia	Head trauma	Head trauma	Cerebrovascular/stroke	Cerebrovascular/stroke	Cerebrovascular/stroke	Cerebrovascular/stroke	Cerebrovascular/stroke
Warm ischemia time (h)	Not Reported	Not Reported	Not Reported	Not Reported	Not Reported	Not Reported	Not Reported	Not Reported	Not Reported	Not Reported
Cold ischemia time (h)	10.5	Not Documented	Not Documented	16.5	6.2	23.4	12.8	3.8	23.3	Not Documented
Estimated purity (%)a	90	75	80	90	90	85	90	90	80	80
Estimated viability (%)b	95	98	97	96	95	93	92	98	90	100
Glucose-stimulated insulin secretionc	SI (G2.8mM-G28mM)= 6.5	SI (G2.8mM-G28mM)= 1.5	SI (G2.8mM-G28mM)= 1.9	SI (G2.8mM-G28mM)= 1.9	SI (G2.8mM-G28mM)= 1.1	SI (G2.8mM-G28mM)= 5.1	SI (G2.8mM-G28mM)= 3.7	SI (G2.8mM-G28mM)= 2.3	SI (G2.8mM-G28mM)= 4.6	SI (G2.8mM-G28mM)= 3.1
a - Purity is estimated by the islet isolation center at time of shipment with Dithizone (DTZ) staining per IIDP SOP
b- Viability is estimated by the islet isolation center at time of broadcast with Fluorescence Diacetate/Propidium Iodide (FDA/PI) staining per IIDP SOP
c - Stimulation Index (SI) by static incubation at islet isolation center pre-shipment per IIDP SOP

### Sheet: Table S3
Supplemetal Table 3: Characteristics of the donors of the HPAP cohort.
Identifier	HPAP	Sex/	Ancestry	BMI	Medical History	Anti-Islet Autoantibody				HbA1c	Cold Ischemia Time (hr)	Total	EBV status
	Identifier	Age				GAD	IA-2	mIAA	ZnT8	(C-Peptide)		Islet Yield (IEQ)	IgG / IgM
Non Diabetic #1	HPAP022	F/39yo	Caucasian	34.7 (Obese)	No HX DIAB	Neg.	Neg.	Neg.	Neg.	4.7 (9.35)	08:33:00	500000	Negative / Negative
Non Diabetic #2	HPAP026	M/24yo	Caucasian	20.6 (Normal)	No HX DIAB	GAD+(Neg.)†	Neg.	Neg.	Neg.	4.9 (0.25)	16:27:00	238452	Positive / Negative
											(DCD WIT 22 mins)
Non Diabetic #3	HPAP027	F/31yo	Caucasian	32.71 (Obese)	No HX DIAB	Neg.	Neg.	Neg.	Neg.	4.4 (9.35)	09:59:00	171986	Negative / Negative
Non Diabetic #4	HPAP034	M/13yo	Caucasian	18.7 (Between 50th-75th Percentile; Normal)	No HX DIAB	Neg.	Neg.	Neg.	Neg.	5.2 (12.7)	11:31:00	284790	Positive / Negative
Non Diabetic #5	HPAP035	M/35yo	Caucasian	26.9 (Overweight)	No HX DIAB	Neg.	Neg.	Neg.	Neg.	5.2 (15.9)	12:55:00	303431	Negative / Negative
Non Diabetic #6	HPAP036	F/23yo	Caucasian	16.0 (Underweight)	No HX DIAB	Neg.	Neg.	Neg.	Neg.	5.2 (1.12)	17:27:00	258650	Positive / Negative
Non Diabetic #7	HPAP037	F/35yo	Caucasian	21.9 (Normal)	No HX DIAB	Neg.	Neg.	Neg.	Neg.	5.3 (4.75)	12:02:00	109866	Positive / Negative
Non Diabetic #8	HPAP039	F/5yo	Caucasian	16.3 (Between 75th-85th percentile; Normal)	No HX DIAB	Neg.	Neg.	Neg.	Neg.	6.8 (1.88)	22:43:00	151858	Negative / Not measured
Non Diabetic #9	HPAP040	M/35yo	Caucasian	23.98 (Normal)	No HX DIAB	Neg.	Neg.	Neg.	Neg.	5.4 (7.01)	11:32:00	596235	Positive / Negative
Non Diabetic #10	HPAP044	F/3yo	Caucasian	12.0 (Below 3rd Percentile; Underweight)	No HX DIAB	Neg.	Neg.	Neg.	Neg.	5.3 (8.16)	16:42:00	74940	Positive / Negative
Non Diabetic #11	HPAP047	M/8yo	Caucasian	16.82 (Between 50th-75th Percentile; Normal)	No HX DIAB	Neg.	Neg.	Neg.	Neg.	Not measured** (1.24)	19:37:00	188394	Negative / Negative
Non Diabetic #12	HPAP056	M/33yo	Caucasian	32.89 (Obese)	No HX DIAB	Neg.	Neg.	Neg.	Neg.	5.6 (1.24)	08:32:00	292676	Positive / Negative
Non Diabetic #13	HPAP082	M/25yo	Caucasian	23.96 (Normal)	No HX DIAB	Neg.	Neg.	Neg.	Neg.	5.6 (2.7)	17:18:00	37042	Positive / Negative
Non Diabetic #14	HPAP099	F/28yo	Hispanic	24.7 (Normal)	No HX DIAB	Neg.	Neg.	Neg.	Neg.	5 (6.62)	06:09:00	504468	Positive / Negative
Non Diabetic #15	HPAP104	M/4yo	Hispanic	20.63 (Normal)	No HX DIAB	Neg.	Neg.	Neg.	Neg.	4.9 (2.22)	11:31:00	412032	Positive / Negative
AAB1+ #1	HPAP024	M/18yo	Caucasian	24.3 (Between 75th-85th percentile; Normal)	No HX DIAB	GAD+	Neg.	Neg.	Neg.	5.5 (5.6)	10:52:00	68040	Positive / Negative
						(203/20)					(DCD WIT 44 mins)
AAB1+ #2	HPAP029	M/23yo	Caucasian	28.6 (Overweight)	No HX DIAB	GAD+	Neg.	Neg.	Neg.	5.3 (3.83)	16:47:00	225000	Negative / Negative
						(84/20)
AAB1+ #3	HPAP038	M/13yo	Caucasian	18.34 (Between 25th-50th Percentile; Normal)	No HX DIAB	GAD+	Neg.	Neg.	Neg.	5.7 (8.29)	13:27:00	259614	Positive / Negative
						(890/20)
AAB1+ #4	HPAP045	F/27yo	Caucasian	26.2 (Overweight)	No HX DIAB	GAD+	Neg.	Neg.	Neg.	5.2 (1.7)	20:33:00	269531	Positive / Negative
						(321/20)
AAB1+ #5	HPAP049	M/29yo	Caucasian	37.2 (Obese)	No HX DIAB	GAD+	Neg.	Neg.	Neg.	5.4 (6.15)	15:36:00	372724	Positive / Negative
						(412/20)
AAB1+ #6	HPAP050	F/21yo	Hispanic	28.99 (Overweight)	No HX DIAB	GAD+	Neg.	Neg.	Neg.	5.1 (3.79)	16:17:00	201075	Positive / Negative
						(203/20)
AAB1+ #7	HPAP072	M/19yo	Hispanic	23.1 (Normal)	No HX DIAB	GAD+	Neg.	Neg.	Neg.	5.6 (4.37)	05:54:00	143042	Positive / Negative
						(204/20)
AAB1+ #8	HPAP092	M/21yo	Hispanic	25.59 (Overweight)	No HX DIAB	GAD+	Neg.	Neg.	Neg.	5.6 (15.35)	18:33:00	247326	Positive / Negative
						-3820
AAB2+ #1	HPAP043	M/15yo	Hispanic	24.07 (Normal)	No HX DIAB	Neg.	IA-2+	Neg.	ZnT8+	5.9 (3.19)	20:00:00	82600	Positive / Negative
						(412/20)	(155/5)		(0.093/0.02)
AAB2+ #2	HPAP107	M/15yo	Caucasian	23.59 (Overweight)	No HX DIAB	GAD+	IA-2+	Neg.	ZnT8+	5.9 (5.49)	19:33:00	191708	Positive / Negative
						(848/20)	(21/5)		(0.071/0.02)
T1D #1	HPAP020	M/14yo	Caucasian	13.32 (Below 3rd Percentile; Underweight)	Recent T1DM	GAD+	IA-2+	mIAA+	ZnT8+	Not measured** (0.37)	13:12:00	40260	Negative / Not measured
					Unsuspected	(29/20)	(207/5)	(0.013/0.01)	(0.073/0.02)
T1D #2	HPAP021	F/13yo	Caucasian	21.4 (Between 75th-85th percentile; Normal)	T1DM	Neg.	Neg.	mIAA+	Neg.	Not measured** (<0.02)	16:49:00	30000	Negative / Negative
					(7 yrs duration)			(0.487/0.01)
T1D #3	HPAP023	F/17yo	Caucasian	21.3 (Between 50th-75th Percentile; Normal)	T1DM	Neg.	Neg.	mIAA+	Neg.	8.9 (<0.02)	21:03:00	26000	Positive / Not measured
					(7 yrs duration)			(0.835/0.01)			(DCD WIT 21 mins)
T1D #4	HPAP032	F/10yo	Caucasian	16.3 (Between 25th-50th Percentile; Normal)	T1DM	Neg.	IA-2+	mIAA+	Neg.	9.0 (<0.02)	11:46:00	31283	Positive / Negative
					(3 yrs duration)		(64/5)	(0.386/0.01)
T1D #5	HPAP055	M/24yo	Hispanic	27.9 (Overweight)	T1DM	GAD+	IA-2+	mIAA+	ZnT8+	10.4 (<0.02)	08:13:00	226101	Positive / Positive
					(7 yrs duration)	(55/20)	(255/5)	(0.013/0.010)	(1.099/0.020)
T1D #6	HPAP064	M/24yo	African American	16.98 (Underweight)	T1DM	Neg.	Neg.	Neg.	ZnT8+	13 (<0.25)	17:53:00	313416	Positive / Negative
					(unknown)				(0.027/0.020)
T1D #7	HPAP071	F/12yo	Caucasian	15.42 (Underweight)	T1DM	Neg.	IA-2+	mIAA+	Neg.	9.8 (<0.06)	19:42:00	105977	Negative / Negative
					(unknown)		(245/5)	(0.071/0.010)
T1D #8	HPAP084	F/12yo	Caucasian	18.5 ( Normal)	T1DM	GAD+	IA-2+	Neg.	ZnT8+	13.3 (2.2)	11:30:00	62852	Negative / Negative
					(Unknown)	(27/20)	(139/5)		(0.116/0.020)
T1D #9	HPAP087	F/15yo	Caucasian	19.3 ( Normal)	T1DM	Neg.	Neg.	mIAA+	Neg.	10.4 (<0.02)	15:49:00	20585	Positive / Negative
					(6~10 yrs duration)			(0.147/0.010)
(†Control #6) Serum sample drawn on admission to the hospital (screening sample) revealed GAD+ by screening lab. However confirmatory Aab testing of screening and recovery samples were negative
(*Control #9) Due to scant blood sample the A1c value is represented as a range due to dilution of assay performed at UF.
(**Control #11, T1D #1, and T1D #2) ‘Not measured’ indicates that the HbA1c tests were not carried out on samples from these three patients.
(***T1D #4) Accessed the pediatrician office chart of the patient 6 months prior to organ recovery and noted these antibodies were positive ICA+, GAD+, IAA+.

### Sheet: Table S4
Supplemetal Table 4: Plasma lipidomics analysis of the TEDDY cohort.
P-values lower than 0.05 are highlighted in blue. Lipid abundances are colored based on their fold change, being downregulation green and upregulation red.
			Number of samples							t-test p-value							Log2FC (case/control)
			Months prior seroconversion			Seroconversion	Months post seroconversion			Months prior seroconversion			Seroconversion	Months post seroconversion			Months prior seroconversion			Seroconversion	Months post seroconversion
Lipid species	Ionization adduct	Lipid class	9	6	3	0	3	6	9	9	6	3	0	3	6	9	9	6	3	0	3	6	9
AC (10:0)	[M+H]+	Acyl-carnitine	43	63	66	81	76	67	55	0.407971	0.700756	0.230588	0.360664	0.00126993	0.656817	0.699893	-0.17536	-0.0694921	-0.194793	0.117252	0.599226	-0.0934428	-0.0641873
AC (10:1)	[M+H]+	Acyl-carnitine	42	62	65	78	74	67	55	0.506673	0.479765	0.778159	0.707944	0.0281638	0.608492	0.191568	-0.111004	-0.118395	0.0398857	0.049344	0.441164	-0.0849194	-0.202946
AC (11:1)	[M+H]+	Acyl-carnitine	41	60	65	78	74	64	54	0.666084	0.848431	0.415574	0.637802	0.247774	0.193138	0.227143	-0.0966718	-0.0450582	-0.231298	0.122009	0.221708	-0.366311	-0.294439
AC (12:1)	[M+H]+	Acyl-carnitine	43	63	66	81	76	67	55	0.715918	0.649267	0.649719	0.37715	0.00503699	0.902137	0.271819	0.0704675	0.0791969	-0.0728071	0.110376	0.382387	0.023651	-0.153806
AC (13:1)	[M+H]+	Acyl-carnitine	43	63	65	81	76	67	55	0.801991	0.130057	0.940742	0.919685	0.653584	0.0469339	0.0578465	0.0751769	-0.403691	-0.0195209	-0.0242133	0.118363	-0.466843	-0.534206
AC (14:0)	[M+H]+	Acyl-carnitine	43	63	65	81	76	67	54	0.335251	0.759059	0.921416	0.0101153	0.10544	0.468655	0.49309	-0.211151	0.0629143	0.0183437	0.468437	0.379031	0.151789	-0.190818
AC (14:1)	[M+H]+	Acyl-carnitine	43	63	66	81	76	67	55	0.825681	0.879004	0.383245	0.626302	0.00194348	0.725654	0.0508933	0.0451539	-0.0288621	-0.10807	0.0727857	0.508789	-0.0698077	-0.44726
AC (14:2)	[M+H]+	Acyl-carnitine	43	63	66	81	76	67	55	0.975326	0.620123	0.724068	0.054132	0.00772487	0.969534	0.312102	0.00534165	0.0651846	0.0574575	0.324765	0.375021	-0.00702344	-0.197527
AC (16:0)	[M+H]+	Acyl-carnitine	43	62	65	81	76	67	55	0.594646	0.943241	0.513137	0.0474887	0.0625525	0.166517	0.526814	-0.0528452	0.0121906	0.0566587	0.179334	0.153644	0.145583	-0.077401
AC (16:1)	[M+H]+	Acyl-carnitine	43	63	66	81	76	67	55	0.777456	0.0238866	0.390867	0.0801615	0.0128603	0.121189	0.00256691	0.0551459	0.476622	0.107316	0.274348	0.365666	0.319287	-0.642996
AC (18:0)	[M+H]+	Acyl-carnitine	43	63	66	81	76	67	55	0.949999	0.118287	0.228683	0.00580167	0.0548626	0.504711	0.5403	0.00744962	-0.195989	0.116084	0.306866	0.187245	0.0710029	-0.0887518
AC (18:1) A	[M+H]+	Acyl-carnitine	43	63	66	81	76	67	55	0.78048	0.751087	0.969111	0.370583	0.0664029	0.289111	0.203025	-0.0406214	0.0428194	0.00375812	0.0999077	0.204123	0.183784	-0.251338
AC (18:1) B	[M+H]+	Acyl-carnitine	43	63	66	81	76	67	55	0.772875	0.657945	0.644211	0.367108	0.0395022	0.0385768	0.118219	-0.0411427	0.082349	0.0505676	0.10253	0.295416	0.263175	-0.281466
AC (18:2)	[M+H]+	Acyl-carnitine	43	63	66	81	76	67	55	0.998291	0.797209	0.255186	0.123361	0.477794	0.752611	0.86287	0.000403328	0.0531961	0.153604	0.204832	0.0914392	0.0722584	0.044209
AC (24:0)	[M+H]+	Acyl-carnitine	40	56	63	76	70	64	50	0.133522	0.573751	0.896018	0.538438	0.245046	0.767134	0.00782747	-0.158314	-0.0461184	0.0140393	0.0468974	0.0876444	0.0310109	0.268917
AC (26:0)	[M+H]+	Acyl-carnitine	39	52	62	75	66	64	52	0.49537	0.293283	0.535713	0.0870702	0.375777	0.981194	0.194413	-0.0705705	0.136525	-0.0596647	0.134467	0.0555829	0.00222751	0.135003
AC (8:1)	[M+H]+	Acyl-carnitine	43	63	66	79	76	67	55	0.730807	0.310284	0.461377	0.891425	0.381237	0.558245	0.299459	0.0707551	0.197185	0.114641	0.0190722	0.116549	0.0757089	0.179012
CE (16:1)	[M+Chol-head-H2O+H]+	Cholesterylester	18	29	27	39	48	42	30	0.205103	0.0622406	0.452961	0.0191323	0.225565	0.675193	0.432308	0.464339	0.525465	-0.2456	-0.663685	-0.284828	0.129328	0.230372
CE (16:1)	[M+Na]+	Cholesterylester	43	61	66	81	76	66	54	0.487756	0.734932	0.755578	0.396967	0.153862	0.299096	0.106936	0.126784	-0.0660525	0.0506128	0.15069	-0.226435	-0.19544	-0.327652
CE (16:1)	[M+NH4]+	Cholesterylester	36	52	60	72	69	58	46	0.724764	0.662717	0.978143	0.62877	0.0540042	0.750276	0.676913	-0.113846	0.0938683	-0.00358155	0.0871107	-0.224654	0.0473772	-0.104654
CE (18:0)	[M+Na]+	Cholesterylester	43	63	66	81	76	67	55	0.144855	0.903404	0.659488	0.15498	0.0740522	0.934825	0.389548	0.239983	-0.0234297	0.0570983	0.275904	-0.362354	-0.0091146	-0.192822
CE (18:1)	[M+Na]+	Cholesterylester	43	63	66	81	76	67	55	0.290962	0.616773	0.305694	0.72486	0.211568	0.736395	0.293521	0.225851	0.118698	0.233797	0.0687168	0.203578	0.0393514	-0.19102
CE (18:1)	[M+NH4]+	Cholesterylester	43	63	66	81	76	67	55	0.111848	0.94999	0.764652	0.824514	0.240243	0.395265	0.0352221	0.358564	0.0145342	-0.0593295	-0.0421024	0.152909	0.125896	0.584027
CE (18:2)	[M+Chol-head-H2O+H]+	Cholesterylester	43	62	66	81	76	67	54	0.332557	0.926968	0.0403168	0.00805568	0.651474	0.271963	0.747808	0.18111	0.0204373	0.220782	0.257501	0.0324671	-0.0784049	0.0612422
CE (18:2)	[M+Na]+	Cholesterylester	43	63	66	81	76	67	55	0.0835883	0.551693	0.122978	0.179862	0.296168	0.539817	0.539371	0.2299	0.148713	0.342246	0.206239	-0.193044	-0.0640869	0.140549
CE (18:2)	[M+NH4]+	Cholesterylester	43	63	66	81	76	67	55	0.36042	0.512612	0.824732	0.0186471	0.376862	0.27566	0.826542	0.160823	0.156183	0.0438064	-0.349881	-0.0764465	-0.0842565	0.0497278
CE (18:3)	[M+Na]+	Cholesterylester	43	62	66	81	76	67	55	0.129549	0.52012	0.023178	0.24872	0.544446	0.620048	0.144189	0.377105	0.169751	0.515926	0.23829	0.134356	0.11675	-0.522096
CE (18:3)	[M+NH4]+	Cholesterylester	43	62	65	81	76	67	55	0.556721	0.640559	0.263454	0.856111	0.30612	0.434817	0.854916	-0.0596836	0.0950396	0.205764	-0.0269434	-0.139692	0.119112	-0.0408019
CE (20:2)	[M+Na]+	Cholesterylester	43	63	66	81	76	67	55	0.467657	0.880869	0.603443	0.439125	0.620105	0.236296	0.97759	0.176569	0.0350473	-0.112212	-0.185872	-0.0973966	-0.234792	0.00738244
CE (20:3)	[M+NH4]+	Cholesterylester	43	63	66	81	76	67	55	0.727211	0.0940338	0.845876	0.848957	0.565289	0.718268	0.206574	-0.0647662	-0.398264	-0.0440622	0.0294286	0.119131	0.0495761	-0.243622
CE (20:4)	[M+Na]+	Cholesterylester	43	63	66	81	76	67	55	0.102846	0.178018	0.0677914	0.211166	0.509099	0.619955	0.982415	0.34785	0.369302	0.374343	0.25468	0.107253	0.0955418	0.00523162
CE (20:4)	[M+NH4]+	Cholesterylester	43	63	66	81	76	67	55	0.854436	0.201326	0.983075	0.18887	0.471442	0.491304	0.969606	0.0394244	0.328727	-0.00294612	0.238524	0.117666	-0.116653	0.00978248
CE (20:5)	[M+Na]+	Cholesterylester	43	63	66	81	76	66	55	0.496671	0.408628	0.872929	0.1515	0.839491	0.623086	0.470009	0.197561	0.27772	-0.0446312	0.331955	-0.055816	0.0850887	0.260235
CE (20:5)	[M+NH4]+	Cholesterylester	43	62	66	80	76	67	55	0.161413	0.687276	0.273001	0.973379	0.929548	0.549088	0.700228	0.471139	-0.110284	0.224966	0.00529812	-0.0178028	0.121668	0.108916
CE (22:2)	[M+Na]+	Cholesterylester	43	63	66	81	76	67	55	0.729252	0.545373	0.870423	0.796741	0.77135	0.377416	0.121025	0.0309293	-0.125121	0.0263038	-0.0449052	-0.0258456	0.119915	0.250588
CE (22:2)	[M+NH4]+	Cholesterylester	43	63	66	81	76	67	55	0.286103	0.757558	0.0205554	0.553024	0.794296	0.873218	0.281754	-0.123376	0.0550423	0.270159	-0.102537	0.044122	-0.0154668	-0.254402
CE (22:5)	[M+NH4]+610.8	Cholesterylester	43	63	66	81	76	67	55	0.0560513	0.896336	0.0490432	0.0627212	0.216439	0.20963	0.869873	0.317498	-0.0236661	0.262499	-0.250841	-0.133726	0.211102	-0.0292686
CE (22:5)	[M+NH4]+619.8	Cholesterylester	43	63	66	81	76	67	55	0.60394	0.535788	0.642144	0.146891	0.320122	0.360446	0.920533	0.0988053	0.0858985	0.0781455	0.266221	-0.127991	0.200619	-0.0227797
CE (22:6)	[M+Na]+	Cholesterylester	43	63	66	81	76	67	55	0.437634	0.980887	0.631801	0.260941	0.904046	0.949729	0.345483	0.201916	0.00596513	0.0929683	0.240538	-0.0201576	-0.012115	0.240524
CE (22:6)	[M+NH4]+	Cholesterylester	43	63	66	81	76	67	54	0.689739	0.564768	0.547496	0.60511	0.271288	0.13954	0.175881	0.10291	0.145948	0.11479	0.0865354	0.225547	0.228766	0.290608
Cer (d32:1)	[M+Cl]-	Ceramide	43	63	66	81	77	66	54	0.125715	0.378761	0.813949	0.744246	0.836001	0.44398	0.682784	-0.174065	-0.0828722	-0.0332247	-0.0344539	-0.0207285	-0.0790404	-0.0485425
Cer (d32:1)	[M+formic acid-H]-	Ceramide	43	63	66	81	77	66	55	0.270957	0.188372	0.586222	0.931841	0.283941	0.558367	0.22856	-0.119762	-0.108745	-0.0518705	0.0111528	-0.134596	-0.10532	-0.21375
Cer (d33:1)	[M+Cl]-	Ceramide	43	63	66	81	77	66	55	0.305549	0.313074	0.517934	0.318782	0.103969	0.22818	0.950405	-0.0986417	-0.0503362	0.026517	0.0464117	-0.0709295	-0.086561	-0.00336242
Cer (d33:1)	[M+formic acid-H]-	Ceramide	43	63	66	81	77	66	55	0.308265	0.439178	0.299037	0.157703	0.149245	0.646998	0.427767	-0.0548504	-0.030856	0.0406031	0.088719	-0.134934	-0.0431003	0.0321859
Cer (d34:0)	[M+Cl]-	Ceramide	43	63	66	80	77	66	55	0.367633	0.448113	0.975044	0.280038	0.973713	0.895672	0.447742	-0.0722309	-0.0553454	0.0023417	0.125452	-0.00192009	0.00869681	0.0625493
Cer (d34:0)	[M+formic acid-H]-	Ceramide	43	63	66	81	77	66	55	0.435496	0.723521	0.60681	0.891823	0.901095	0.811624	0.286733	-0.0879216	-0.0268731	-0.0492392	0.00965138	-0.0110982	0.0204662	0.115324
Cer (d34:1)	[M+Cl]-	Ceramide	43	63	66	81	77	66	55	0.647979	0.914535	0.711242	0.920226	0.599791	0.159817	0.869419	0.0265379	-0.00605107	0.0219756	-0.00462616	-0.0270855	0.0706699	-0.00960751
Cer (d34:1)	[M+formic acid-H]-	Ceramide	43	63	66	81	77	66	55	0.602869	0.800786	0.595321	0.77815	0.154694	0.235156	0.623519	0.0322375	0.013624	-0.0283676	-0.0130658	-0.0769986	0.0615007	-0.02863
Cer (d34:1)	[M+H]+	Ceramide	43	63	66	81	76	67	55	0.129836	0.15337	0.983151	0.812621	0.916617	0.489886	0.277237	0.125444	0.129662	0.00236078	0.0203196	0.00767422	0.0574099	-0.0960913
Cer (d34:2)	[M+formic acid-H]-	Ceramide	43	63	66	81	77	66	55	0.372847	0.39245	0.871269	0.516424	0.836932	0.540381	0.430328	0.0567256	0.0769972	-0.0156481	0.0538395	-0.0179939	-0.0426549	-0.0492194
Cer (d36:1)	[M+Cl]-	Ceramide	43	63	66	81	77	66	55	0.414098	0.875545	0.508534	0.70054	0.387854	0.251467	0.783221	0.0633463	0.00870132	0.0472306	0.0233434	-0.0550924	0.0794966	-0.0201694
Cer (d36:1)	[M+formic acid-H]-	Ceramide	43	63	66	81	77	66	55	0.456323	0.635698	0.681127	0.706435	0.16664	0.817559	0.764745	0.0630614	0.0300323	-0.0335291	0.0268795	-0.0889324	0.0181712	-0.0231703
Cer (d36:1)	[M+H]+	Ceramide	42	62	64	80	74	66	53	0.478712	0.714245	0.337044	0.471765	0.0906887	0.654952	0.277869	0.103901	-0.0515535	-0.162819	0.111208	-0.193718	-0.0550506	-0.132917
Cer (d36:1)	[M+H-H2O]+	Ceramide	43	63	64	79	74	64	53	0.0194915	0.862409	0.433484	0.423102	0.0872966	0.897809	0.30004	0.236855	-0.0180874	0.0994673	0.0732519	-0.215154	0.00951535	0.110653
Cer (d36:1)	[M+Na]+	Ceramide	43	62	65	81	75	64	55	0.37995	0.808854	0.571762	0.928209	0.48678	0.751565	0.702721	0.0627322	0.0241148	0.0565909	-0.0117128	-0.0866057	-0.0319902	0.0442219
Cer (d38:1)	[M+Cl]-	Ceramide	43	63	66	81	77	66	55	0.472998	0.404391	0.832255	0.492163	0.0664583	0.827783	0.68687	-0.0713719	-0.0543409	0.0166498	0.0455944	-0.132337	-0.0213823	-0.035439
Cer (d38:1)	[M+formic acid-H]-	Ceramide	43	63	66	81	77	66	55	0.337015	0.301179	0.998199	0.315669	0.247616	0.639697	0.860341	-0.101887	-0.0795696	-0.000208236	0.0715776	-0.100417	-0.0562117	0.0137752
Cer (d38:1)	[M+H]+	Ceramide	43	62	65	81	76	66	55	0.400974	0.125403	0.971172	0.914506	0.136978	0.204198	0.927733	-0.125701	-0.180166	-0.00520304	0.0113045	-0.236077	0.189863	-0.010879
Cer (d38:1)	[M+Na]+	Ceramide	43	62	64	81	75	66	53	0.692224	0.90941	0.913883	0.928368	0.472016	0.132159	0.120037	-0.0524422	0.0168038	-0.00979215	-0.0091629	-0.0783554	0.181056	-0.256199
Cer (d39:1)	[M+Cl]-	Ceramide	43	63	66	80	77	66	55	0.019437	0.0519153	0.839475	0.782679	0.611121	0.424181	0.629848	-0.343677	-0.200854	0.02466	-0.0262963	-0.0542573	-0.117667	0.0649317
Cer (d39:1)	[M+formic acid-H]-	Ceramide	43	63	66	81	77	66	55	0.11752	0.182237	0.252176	0.903213	0.326141	0.367001	0.586394	-0.263895	-0.135819	0.141292	-0.0134181	-0.0985072	-0.127532	0.0637404
Cer (d40:0)	[M+Cl]-	Ceramide	43	63	66	80	77	65	55	0.745179	0.998037	0.812941	0.0845708	0.609996	0.04088	0.217312	-0.0511448	0.000371616	-0.0348578	0.167919	-0.0634507	0.293099	0.217872
Cer (d40:0)	[M+formic acid-H]-	Ceramide	43	63	66	81	77	66	55	0.411057	0.942988	0.749187	0.133387	0.954788	0.0999068	0.232589	-0.0874875	0.00581795	0.0243393	0.119787	0.00459077	0.132302	0.133687
Cer (d40:1)	[M+Cl]-	Ceramide	43	63	66	81	77	66	55	0.24057	0.862007	0.851507	0.664736	0.118203	0.956023	0.393502	-0.0930375	-0.00865866	0.0109114	0.0196798	-0.0786084	0.00313498	0.0631168
Cer (d40:1)	[M+formic acid-H]-	Ceramide	43	63	66	81	77	66	55	0.455758	0.133949	0.72755	0.68717	0.898437	0.950305	0.651403	-0.0554359	-0.116699	-0.0223435	-0.04644	0.0130257	0.00359895	0.0245457
Cer (d40:1)	[M+H]+	Ceramide	43	63	66	81	76	67	55	0.333036	0.495032	0.805631	0.354563	0.607543	0.349463	0.25554	-0.0875443	-0.0552015	0.0141744	0.0900584	-0.0341094	0.0623186	-0.102091
Cer (d40:1)	[M+H-H2O]+	Ceramide	43	63	66	81	76	67	55	0.155082	0.626934	0.474778	0.820802	0.361618	0.91391	0.0549615	-0.246763	-0.0426954	0.0553879	0.0141932	-0.0718662	-0.00674778	-0.260753
Cer (d40:1)	[M+Na]+	Ceramide	42	61	66	81	73	67	53	0.815974	0.292312	0.264482	0.393254	0.030152	0.871532	0.507978	-0.0225052	0.0941969	-0.119941	-0.0505685	-0.172652	-0.0174422	-0.0677164
Cer (d40:2)	[M+Cl]-	Ceramide	43	63	66	81	77	66	55	0.677238	0.204927	0.603856	0.739716	0.0343713	0.0616726	0.580727	-0.0280343	0.150629	-0.0381694	-0.0242249	-0.178907	-0.153645	-0.0339406
Cer (d40:2)	[M+formic acid-H]-	Ceramide	43	63	66	81	77	66	55	0.932155	0.661035	0.579837	0.882755	0.808484	0.0854963	0.106132	-0.00721322	0.040716	-0.0332611	-0.0198377	0.015746	-0.122642	-0.103057
Cer (d41:1)	[M+Cl]-	Ceramide	43	63	66	81	77	66	55	0.158317	0.0359053	0.750588	0.968721	0.122485	0.981966	0.622077	-0.14222	-0.193887	-0.0207543	-0.00228538	-0.0977064	0.00163221	0.0411577
Cer (d41:1)	[M+formic acid-H]-	Ceramide	43	63	66	81	77	66	55	0.0781539	0.130959	0.49453	0.887382	0.219864	0.999924	0.921997	-0.173461	-0.0859001	-0.0421874	-0.00815618	-0.0788475	6.95458e-06	-0.00817791
Cer (d41:1)	[M+H]+	Ceramide	43	63	66	81	76	67	55	0.290512	0.30374	0.47987	0.569705	0.195923	0.72233	0.319347	-0.0994358	-0.0744228	-0.0475601	-0.034901	-0.110074	0.0302971	-0.0968329
Cer (d41:1)	[M+H-H2O]+	Ceramide	43	63	66	81	76	67	55	0.138711	0.248948	0.810323	0.994152	0.210294	0.755266	0.24816	-0.139058	-0.095824	-0.0165036	0.000469416	-0.098396	0.0256942	-0.160794
Cer (d41:1)	[M+Na]+	Ceramide	43	62	65	81	76	66	55	0.401794	0.857481	0.864698	0.993791	0.0678903	0.507827	0.36611	-0.0964411	0.0212019	-0.0155608	0.000536825	-0.129576	-0.0791654	-0.115271
Cer (d42:0)	[M+Cl]-	Ceramide	43	63	66	81	77	66	55	0.530792	0.375979	0.559185	0.0609678	0.121181	0.00399674	0.419943	-0.0978451	0.123176	0.0800482	0.216646	0.190384	0.412653	0.106313
Cer (d42:0)	[M+formic acid-H]-	Ceramide	43	63	66	81	77	66	55	0.787488	0.769868	0.515258	0.118389	0.151546	0.0323742	0.106684	0.035095	-0.0270591	0.0568224	0.119306	0.111379	0.182707	0.189713
Cer (d42:1)	[M+Cl]-	Ceramide	43	63	66	81	77	66	55	0.243396	0.466042	0.567736	0.651383	0.612073	0.208864	0.588257	-0.091552	-0.0324883	-0.0255129	-0.0209381	-0.0217237	0.0657899	0.0343309
Cer (d42:1)	[M+formic acid-H]-	Ceramide	43	63	66	81	77	66	55	0.173569	0.503297	0.428105	0.243282	0.173616	0.580821	0.334579	-0.109289	0.0323895	-0.0325114	-0.0565962	-0.05725	0.0252255	0.0578444
Cer (d42:1)	[M+H]+	Ceramide	43	63	66	81	76	67	55	0.139578	0.480749	0.13926	0.0857959	0.200804	0.173155	0.402451	-0.117168	-0.101282	-0.074603	-0.0810057	-0.0740551	0.0791423	-0.0564703
Cer (d42:1)	[M+H-H2O]+	Ceramide	43	63	66	81	76	67	55	0.0944504	0.479739	0.246604	0.103807	0.631655	0.125753	0.343196	-0.141598	0.057057	-0.105327	-0.0797788	-0.0299876	0.0983753	-0.107149
Cer (d42:1)	[M+Na]+	Ceramide	43	63	66	81	76	67	55	0.932391	0.418839	0.164742	0.212364	0.141468	0.66229	0.887655	0.0103885	0.0573333	-0.125011	-0.0695044	-0.0797466	0.0481439	-0.00888507
Cer (d42:2) A	[M+Cl]-	Ceramide	43	63	66	81	77	66	55	0.72859	0.803899	0.483148	0.919454	0.452999	0.336811	0.638222	0.0292686	-0.0214936	-0.0512434	-0.0082974	-0.0422959	0.0650587	-0.0307128
Cer (d42:2) A	[M+formic acid-H]-	Ceramide	43	63	66	81	77	66	55	0.174578	0.97701	0.340142	0.669298	0.389948	0.825956	0.701403	0.146244	-0.00259736	-0.0639526	0.0461017	-0.0653653	0.0207837	0.0507636
Cer (d42:2) A	[M+H]+	Ceramide	43	63	66	81	76	67	55	0.251716	0.521567	0.661777	0.085548	0.0235504	0.257083	0.302686	-0.178458	0.107912	-0.0537093	-0.233952	-0.285882	0.2026	-0.156219
Cer (d42:2) A	[M+H-H2O]+	Ceramide	43	63	66	81	76	67	54	0.325832	0.176071	0.868377	0.226223	0.586164	0.364179	0.631852	-0.0995862	0.111062	0.0148703	-0.133706	-0.044428	0.090627	0.0421277
Cer (d42:2) A	[M+Na]+	Ceramide	43	63	66	81	76	67	55	0.970712	0.258446	0.440279	0.581825	0.31087	0.551792	0.742658	0.00366834	0.0846878	-0.0648374	0.0379911	-0.0746663	-0.0634188	-0.038458
Cer (d42:2) B	[M+Cl]-	Ceramide	43	63	66	81	77	66	55	0.792427	0.278878	0.156548	0.648771	0.459822	0.411587	0.517872	-0.0282456	0.125797	-0.129641	-0.0413792	-0.0460083	0.0741743	-0.0776804
Cer (d42:2) B	[M+formic acid-H]-	Ceramide	43	63	66	81	77	66	55	0.700541	0.989991	0.255142	0.0851766	0.157604	0.667317	0.990691	-0.0471077	0.00158862	-0.106506	-0.23519	-0.155739	0.0387466	0.00170503
Cer (d42:2) B	[M+H]+	Ceramide	43	63	66	81	76	67	55	0.647926	0.570435	0.579677	0.247158	0.538509	0.0175292	0.923527	-0.105619	0.109257	-0.0963764	0.153903	-0.0820598	0.456265	0.0177275
Cer (d42:2) B	[M+H-H2O]+	Ceramide	43	63	66	81	76	67	55	0.909251	0.559364	0.731495	0.782118	0.193845	0.0384612	0.773225	0.017159	-0.0746205	0.039021	0.035056	0.198119	0.177429	-0.0406015
Cer (d42:2) B	[M+Na]+	Ceramide	43	63	66	81	76	67	55	0.124613	0.804103	0.552036	0.201923	0.978097	0.191247	0.0743267	-0.25263	0.0356187	-0.0950648	-0.162138	0.00257526	0.127451	0.302037
Cer (d43:1)	[M+Cl]-	Ceramide	43	63	66	81	77	66	55	0.994589	0.987112	0.611251	0.6373	0.982358	0.827137	0.347101	-0.000789113	-0.00155415	-0.0537375	-0.0295231	-0.00151358	0.0201	0.125553
Cer (d43:1)	[M+formic acid-H]-	Ceramide	43	63	66	81	77	66	55	0.360421	0.851246	0.989325	0.656699	0.849653	0.699387	0.328527	-0.108885	-0.0172526	0.00122025	-0.0290408	-0.0134842	-0.033348	0.141916
Cer (d44:1)	[M+Cl]-	Ceramide	43	63	66	81	77	66	55	0.319637	0.772952	0.50608	0.367966	0.537556	0.693542	0.929033	-0.0990182	-0.0177469	0.0563933	0.0479657	-0.0413772	0.0266834	-0.00752334
Cer (d44:1)	[M+formic acid-H]-	Ceramide	43	63	66	81	77	66	55	0.932084	0.808379	0.406256	0.984816	0.463974	0.671149	0.949977	0.00622198	-0.0179727	0.0449228	0.000957794	-0.0414119	-0.0294535	-0.00415401
Cholesterol	[M+H-H2O]+	Cholesterol	43	63	66	81	76	67	55	0.762519	0.728489	0.470848	0.681499	0.28688	0.617142	0.152372	0.00467735	0.0035507	-0.0159248	-0.00342025	0.00834723	0.00333689	0.0373999
DG (14:0-18:2)	[M+NH4]+	Diacylglycerol	37	56	57	66	60	49	47	0.252104	0.629508	0.691628	0.68753	0.61802	0.334788	0.951806	-0.311588	-0.115994	-0.102125	0.0946909	-0.13402	0.291002	-0.0186914
DG (16:0-16:0)	[M+NH4]+	Diacylglycerol	42	63	61	76	71	64	50	0.95725	0.904628	0.0917843	0.501172	0.998183	0.916379	0.292951	0.0152837	0.0250073	-0.283265	-0.134284	0.000534439	0.0188225	-0.242989
DG (16:0-16:1)	[M+NH4]+	Diacylglycerol	29	46	49	62	54	45	39	0.422162	0.719739	0.534675	0.769888	0.908291	0.755817	0.908847	-0.262745	0.0802527	-0.14433	-0.061051	0.034561	-0.0694577	-0.0342554
DG (18:0-18:1)	[M+NH4]+	Diacylglycerol	26	45	50	59	56	48	38	0.117275	0.472475	0.368118	0.0506946	0.712007	0.995216	0.859392	-0.530513	-0.222394	0.166782	0.479143	-0.0868037	-0.00188238	-0.04508
DG (18:1-18:1)	[M+NH4]+	Diacylglycerol	43	63	66	81	74	66	54	0.0970538	0.362388	0.852403	0.808805	0.31723	0.268497	0.783404	-0.288057	-0.137834	0.0183113	0.0308346	0.137457	0.150039	-0.0514836
DG (34:1)	[M+K]+	Diacylglycerol	43	63	66	81	76	67	55	0.346674	0.6736	0.2658	0.567968	0.764791	0.529843	0.340527	-0.135235	0.066525	-0.183368	-0.0705702	-0.0330486	0.0578613	-0.135806
DG (34:1)	[M+Na]+	Diacylglycerol	43	63	66	81	76	67	55	0.259709	0.97776	0.420083	0.79053	0.817496	0.911256	0.579847	-0.262317	0.00519744	-0.132449	0.0435557	-0.0374667	0.0138959	-0.105463
DG (34:1)	[M+NH4]+	Diacylglycerol	43	63	65	81	75	67	53	0.64412	0.336633	0.984851	0.878411	0.559456	0.67521	0.929874	-0.0956525	-0.128466	-0.00409049	-0.030894	-0.0947475	-0.0728486	-0.0192114
DG (34:2)	[M+K]+	Diacylglycerol	43	63	66	81	76	67	55	0.705943	0.738514	0.919351	0.876787	0.258647	0.0548703	0.0849801	-0.0871683	0.0376361	-0.008301	0.0146321	-0.12664	0.282306	0.359127
DG (34:2)	[M+Na]+	Diacylglycerol	38	62	65	78	74	61	51	0.356862	0.778565	0.318186	0.366134	0.959892	0.562805	0.603844	-0.211308	0.0522463	0.144086	0.105173	-0.00635964	0.0726606	-0.084944
DG (34:2)	[M+NH4]+	Diacylglycerol	42	63	65	79	76	66	55	0.0958627	0.331972	0.0408727	0.896347	0.855237	0.179584	0.216029	-0.261778	0.142507	0.282837	-0.0173291	0.0197611	0.246486	-0.206474
DG (34:3)	[M+K]+	Diacylglycerol	39	51	58	64	69	54	41	0.368167	0.0411849	0.777778	0.250745	0.795789	0.536455	0.583484	0.238745	-0.438039	-0.0471851	-0.217235	-0.0573908	0.11668	-0.132511
DG (34:3)	[M+Na]+	Diacylglycerol	43	63	66	81	76	66	55	0.766763	0.198291	0.474985	0.360081	0.146943	0.833506	0.140636	-0.051623	0.271761	-0.131884	0.137277	-0.226919	-0.0317288	-0.220884
DG (34:3)	[M+NH4]+	Diacylglycerol	43	63	66	81	75	66	55	0.534159	0.820925	0.818608	0.75328	0.0733417	0.692973	0.256029	0.0983876	0.0267523	0.0275191	-0.0458021	-0.206713	0.0550364	-0.128558
DG (36:1)	[M+Na]+	Diacylglycerol	40	57	61	76	70	62	49	0.45425	0.599455	0.764939	0.598324	0.714762	0.586208	0.141111	-0.205643	0.106196	0.0737687	-0.0906415	-0.0654455	-0.074769	-0.317157
DG (36:1)	[M+NH4]+	Diacylglycerol	36	54	60	74	66	60	49	0.163411	0.78993	0.123058	0.776438	0.906696	0.950759	0.1129	-0.342065	-0.0553458	-0.310579	0.0534665	0.0230494	0.0140833	-0.378179
DG (36:2)	[M+K]+	Diacylglycerol	42	63	66	80	74	67	54	0.04931	0.298075	0.360959	0.77854	0.723312	0.112718	0.510876	-0.211053	-0.125151	-0.104554	-0.0220138	-0.0283471	0.132348	-0.100587
DG (36:2)	[M+Na]+	Diacylglycerol	43	63	66	81	76	67	55	0.0500532	0.126094	0.575837	0.74661	0.154415	0.312773	0.905252	-0.408826	-0.234299	0.0957815	0.0485208	-0.276478	0.14798	-0.0314176
DG (36:2)	[M+NH4]+	Diacylglycerol	43	63	66	81	76	67	54	0.0311655	0.131257	0.176513	0.606763	0.0416653	0.529605	0.619204	-0.398899	-0.268312	-0.1885	0.0819805	-0.286211	0.0859691	-0.0986055
DG (36:3)	[M+K]+	Diacylglycerol	42	62	66	81	76	67	54	0.507166	0.861782	0.226183	0.525253	0.18395	0.491452	0.388877	-0.148289	-0.0285143	0.155455	0.0605926	-0.160984	0.0899484	-0.153597
DG (36:3)	[M+Na]+	Diacylglycerol	43	63	66	81	76	67	55	0.413221	0.696717	0.982621	0.353493	0.420797	0.547067	0.789977	-0.174522	0.0606659	-0.00330024	0.116429	-0.164275	0.0881362	0.0494446
DG (36:3)	[M+NH4]+	Diacylglycerol	43	63	66	81	76	67	55	0.369455	0.342527	0.813378	0.929932	0.339491	0.222321	0.499777	-0.183715	-0.157918	0.0272041	0.0109062	-0.129949	0.174473	-0.130064
DG (36:4) A	[M+K]+	Diacylglycerol	42	62	64	77	74	61	52	0.0534197	0.0818692	0.618421	0.239359	0.255849	0.163681	0.360514	-0.472693	0.237425	0.0931716	0.160067	-0.209745	0.231495	0.188015
DG (36:4) A	[M+Na]+	Diacylglycerol	43	63	66	81	76	67	55	0.0930883	0.369625	0.743626	0.727243	0.482202	0.987097	0.538091	-0.211436	0.193608	0.0491275	-0.0532586	-0.158566	0.00257991	0.155609
DG (36:4) A	[M+NH4]+	Diacylglycerol	43	63	66	81	76	66	55	0.21971	0.798232	0.739917	0.403558	0.094288	0.826415	0.439828	-0.245434	-0.0424077	0.0451055	-0.112908	-0.256034	0.0291073	0.125904
DG (36:5)	[M+NH4]+	Diacylglycerol	43	63	66	81	76	66	54	0.714398	0.876474	0.558901	0.946432	0.239721	0.779862	0.540912	-0.0875785	-0.0341641	-0.109505	0.0104642	-0.271896	0.0624133	0.144545
DG (38:5)	[M+K]+	Diacylglycerol	43	63	66	81	76	67	55	0.171803	0.242904	0.198145	0.629423	0.451444	0.0530818	0.445029	-0.200374	-0.278376	-0.167175	0.0676589	0.105727	0.225576	0.141416
DG (38:5)	[M+Na]+	Diacylglycerol	38	52	63	71	67	54	44	0.89969	0.657628	0.1252	0.503318	0.502823	0.53866	0.802283	-0.0203137	0.0568266	-0.166279	-0.0598649	-0.07042	0.0583317	-0.0313785
DG (38:5)	[M+NH4]+	Diacylglycerol	42	62	65	81	76	67	55	0.3806	0.375551	0.976825	0.745854	0.286943	0.559923	0.7563	-0.143697	-0.0962061	-0.00292222	-0.0284241	-0.101329	0.0520045	0.0320636
DG (38:6)	[M+K]+	Diacylglycerol	43	63	66	81	76	67	55	0.426477	0.183403	0.522202	0.309449	0.215228	0.231546	0.738678	-0.14698	0.296193	0.132047	-0.120398	0.159571	0.171627	-0.0800571
DG (38:6)	[M+Na]+	Diacylglycerol	39	59	63	76	69	63	52	0.630593	0.0864312	0.799541	0.903922	0.769029	0.54654	0.931204	-0.0565205	0.212747	0.0254526	-0.0129658	-0.0342624	0.0618101	0.00949621
DG (38:6)	[M+NH4]++AA108:A134	Diacylglycerol	41	62	66	80	76	66	51	0.349182	0.294815	0.885642	0.412519	0.926667	0.706113	0.225248	-0.188773	0.178218	0.0214325	-0.148028	-0.0126456	-0.0442273	-0.393881
FA (10:0) (capric acid)	[M-H]-	Free fatty acid	35	55	57	69	62	59	43	0.270243	0.903291	0.226067	0.342589	0.701856	0.84775	0.533427	-0.354677	0.0336914	0.314113	0.197464	0.0819704	0.0594708	0.173368
FA (11:0) (undecylic acid)	[M-H]-	Free fatty acid	43	61	64	80	77	66	54	0.424969	0.709262	0.864988	0.974164	0.249422	0.812031	0.632299	0.271027	-0.115314	-0.0510628	0.00755748	-0.30395	-0.0720979	0.140719
FA (12:0) (lauric acid)	[M-H]-	Free fatty acid	43	63	66	81	77	66	55	0.0543205	0.0600182	0.355484	0.536572	0.346323	0.250434	0.502923	-0.36198	-0.306187	-0.130604	-0.0814656	-0.128963	-0.178245	0.0873494
FA (13:0) (tridecylic acid)	[M-H]-	Free fatty acid	43	62	66	80	75	66	54	0.201377	0.510307	0.304783	0.743039	0.923975	0.323375	0.300182	-0.440954	-0.19653	0.312648	0.0860692	0.0254018	0.308749	0.304581
FA (14:0) (myristic acid)	[M-H]-	Free fatty acid	43	63	66	81	77	66	55	0.0515083	0.772919	0.448475	0.0297465	0.0719585	0.579726	0.00990581	-0.316268	0.0317683	-0.105286	0.301803	0.217039	-0.0760069	-0.351782
FA (14:1) (physeteric acid)	[M-H]-	Free fatty acid	42	62	66	80	75	64	55	0.78122	0.790672	0.106502	0.625722	0.9108	0.853731	0.696727	0.0831734	0.0514714	-0.3617	-0.0959103	0.023898	-0.0426956	0.0788576
FA (15:0) (pentadecylic acid)	[M-H]-	Free fatty acid	43	63	66	81	77	66	55	0.505111	0.0650299	0.834013	0.693635	0.0280597	0.699648	0.330906	-0.0855032	-0.206835	-0.021949	-0.0394953	-0.235852	0.0406234	-0.100119
FA (15:1)	[M-H]-	Free fatty acid	43	61	64	79	77	63	55	0.659938	0.0216807	0.863373	0.186304	0.214493	0.19607	0.000670629	-0.156162	-0.66396	0.055405	-0.316617	0.319966	-0.406026	-0.915772
FA (16:0) (palmitic acid)	[M-H]-	Free fatty acid	43	63	66	81	77	66	55	0.805853	0.799981	0.123371	0.887705	0.604864	0.209628	0.666537	-0.0421065	0.0251217	-0.126015	0.00828401	0.0531164	0.103034	-0.0641463
FA (16:1) (palmitoleic acid)	[M-H]-	Free fatty acid	43	63	66	81	77	66	55	0.566047	0.692115	0.868034	0.096023	0.000547325	0.767062	0.226342	-0.164188	0.0784999	-0.0342298	0.313184	0.735522	0.0743943	-0.337639
FA (17:0) (margaric acid)	[M-H]-	Free fatty acid	43	63	66	81	77	66	55	0.245654	0.093243	0.979032	0.38223	0.9243	0.0772595	0.814116	-0.0867604	0.0974475	0.00220224	-0.047188	-0.00527525	0.119365	0.0209881
FA (17:1)	[M-H]-	Free fatty acid	43	63	66	81	77	66	55	0.88411	0.826437	0.546149	0.280014	0.294768	0.826588	0.653951	0.00824196	-0.0137332	0.0381399	-0.0438064	-0.0474163	0.0167154	0.026747
FA (18:0) (stearic acid)	[M-H]-	Free fatty acid	43	63	66	81	77	66	55	0.471792	0.486247	0.820103	0.131219	0.326867	0.735673	0.0557494	0.0554401	-0.0466804	0.0153967	0.0824332	0.0615707	-0.0229529	-0.163036
FA (18:0)	[M-H]-	Free fatty acid	43	63	66	81	77	66	55	0.610578	0.0346992	0.616503	0.381666	0.0840899	0.597456	0.602898	-0.0310632	0.159089	-0.0545099	0.0625717	-0.172272	0.0522174	0.049232
FA (18:1) (oleic acid)	[M-H]-	Free fatty acid	43	63	66	81	77	66	55	0.784773	0.992442	0.553808	0.440644	0.0555114	0.628034	0.753857	0.0673752	0.00198902	-0.132426	-0.183987	0.373655	-0.110289	-0.0924341
FA (18:2) (linoleic acid)	[M-H]-	Free fatty acid	43	63	66	81	77	66	55	0.0937778	0.910638	0.257002	0.224026	0.0945162	0.935099	0.0777067	-0.332445	-0.0170076	-0.172143	0.161739	0.286607	-0.0150572	-0.371452
FA (18:3) (linolenic acid)	[M-H]-	Free fatty acid	43	62	66	81	77	66	55	0.0411718	0.174382	0.0161354	0.0583042	0.201285	0.500522	0.17814	-0.54844	-0.275488	-0.476869	0.288641	0.227781	-0.159188	-0.377014
FA (20:0) (arachidic acid)	[M-H]-	Free fatty acid	43	63	66	81	77	65	54	0.0492507	0.313705	0.0193243	0.422773	0.910685	0.279558	0.094069	-0.162571	-0.0776552	-0.193566	0.0614595	-0.0092174	-0.0838916	0.138631
FA (20:1) (eicosenoic acid)	[M-H]-	Free fatty acid	42	63	65	79	77	65	53	0.181109	0.684633	0.431344	0.0538135	0.162659	0.529459	0.0440361	-0.24702	0.0741831	-0.136126	0.307408	0.222333	0.12786	-0.391524
FA (20:2) (eicosadienoic acid)	[M-H]-	Free fatty acid	43	61	65	77	76	65	54	0.0431568	0.877126	0.908669	0.284817	0.0276776	0.54445	0.73198	-0.330786	0.021227	-0.0151835	0.113101	0.305701	-0.0772225	-0.0590665
FA (20:2) (eicosadienoic acid) minor	[M-H]-	Free fatty acid	43	61	65	77	76	65	54	0.059895	0.810449	0.890676	0.308954	0.0235475	0.765376	0.73573	-0.292305	0.03323	-0.0181925	0.106796	0.320691	-0.0397142	-0.0583239
FA (20:3) (eicosatrienoic acid)	[M-H]-	Free fatty acid	43	63	66	81	77	66	55	0.120582	0.916196	0.0548073	0.046252	0.0579182	0.075721	0.276628	-0.217312	0.0100776	-0.227939	0.160895	0.199512	0.201023	-0.123638
FA (20:3) (homo-gamma-linolenic acid)	[M-H]-	Free fatty acid	43	63	66	81	77	66	55	0.335559	0.702128	0.0390479	0.376667	0.143007	0.566409	0.190395	-0.139023	0.037461	-0.314909	0.0778245	0.130221	0.0526226	-0.198375
FA (20:4) (arachidonic acid)	[M-H]-	Free fatty acid	43	63	66	81	77	66	54	0.904161	0.93955	0.281735	0.174814	0.211669	0.676039	0.0105755	-0.0158996	0.0101692	-0.155367	0.186544	0.129573	0.0453699	-0.317304
FA (20:5) (eicosapentaenoic acid)	[M-H]-	Free fatty acid	43	63	65	80	77	66	55	0.818752	0.0578848	0.828505	0.508686	0.568642	0.754042	0.960648	0.0420319	-0.268693	0.036009	0.0831566	0.074541	-0.0499511	0.00705453
FA (20:5)	[M-H]-	Free fatty acid	43	63	65	80	77	66	55	0.732357	0.193207	0.537399	0.52418	0.481143	0.552628	0.907072	0.0670251	-0.177614	0.0952335	0.0809306	0.0962136	-0.102721	0.0181614
FA (22:1) (erucic acid)	[M-H]-	Free fatty acid	42	63	66	81	77	66	54	0.216558	0.942698	0.624199	0.750232	0.878623	0.238271	0.082531	-0.173752	0.00738236	0.0486948	0.0276808	-0.0149359	-0.129689	-0.210014
FA (22:6) (docosahexaenoic acid)	[M-H]-	Free fatty acid	43	63	66	80	77	64	53	0.203994	0.668029	0.411055	0.824797	0.0200213	0.420079	0.0898144	-0.37406	-0.0845366	-0.16459	0.0403117	0.311264	0.185516	-0.277452
FA (24:0) (lignoceric acid)	[M-H]-	Free fatty acid	41	62	66	80	77	64	55	0.134128	0.634997	0.237528	0.27335	0.20847	0.590946	0.740146	-0.379952	-0.103674	0.261082	0.244771	-0.220294	-0.0858634	-0.0761229
FA (24:1) (nervonic acid)	[M-H]-	Free fatty acid	41	61	63	78	76	64	52	0.415994	0.899772	0.512576	0.341323	0.407458	0.897314	0.566579	0.177396	0.0294938	0.150427	0.178361	0.223276	0.0284511	0.176236
FA (26:0) (cerotic acid)	[M-H]-	Free fatty acid	22	36	36	54	41	31	35	0.37918	0.972317	0.539128	0.828536	0.0197416	0.0298433	0.0615283	0.341034	-0.0145046	-0.259951	-0.0565046	0.868222	0.843803	0.890575
FAHFA (10:0/O-16:0)	[M-H]-	Fatty Acyl Esters of Hydroxy Fatty Acid	43	63	66	81	77	66	55	0.828562	0.522655	0.259884	0.581728	0.3374	0.0450402	0.493096	0.0274245	-0.0668788	-0.116157	0.0560181	0.097833	0.209963	0.0968715
FAHFA (10:0/O-16:1)	[M-H]-	Fatty Acyl Esters of Hydroxy Fatty Acid	32	53	55	62	59	44	44	0.207762	0.626616	0.170457	0.314848	0.300172	0.83084	0.919531	-0.185193	0.04931	0.154229	-0.119745	0.161677	0.0316674	-0.0223794
FAHFA (10:0/O-18:1)	[M-H]-	Fatty Acyl Esters of Hydroxy Fatty Acid	43	63	66	81	77	66	55	0.663442	0.593796	0.927713	0.52278	0.0215977	0.381245	0.776594	-0.0402733	0.0459284	0.0078541	-0.0508769	0.192227	0.0902563	0.031185
FAHFA (10:1/O-18:1)	[M-H]-	Fatty Acyl Esters of Hydroxy Fatty Acid	43	63	66	80	77	66	55	0.350692	0.707431	0.88761	0.488452	0.442687	0.523536	0.542235	0.0881128	-0.024328	0.00968183	0.0447393	0.0525919	0.0514473	0.0492167
FAHFA (12:0/O-16:0)	[M-H]-	Fatty Acyl Esters of Hydroxy Fatty Acid	43	62	64	78	76	61	54	0.559173	0.521741	0.0445049	0.682949	0.953164	0.060464	0.62304	0.0600089	-0.1084	-0.285374	-0.05957	0.00752681	-0.276483	-0.0743719
FAHFA (12:0/O-16:1)	[M-H]-	Fatty Acyl Esters of Hydroxy Fatty Acid	43	63	66	81	77	66	55	0.898966	0.99228	0.995632	0.686534	0.065739	0.58421	0.929563	0.0137247	0.00109419	0.000635874	-0.047636	0.188445	0.0774481	0.0121966
FAHFA (12:0/O-16:2)	[M-H]-	Fatty Acyl Esters of Hydroxy Fatty Acid	43	63	66	80	77	66	54	0.839555	0.491566	0.932284	0.652031	0.321922	0.847045	0.430395	0.0214771	-0.0455277	0.00629239	0.0312827	0.07072	-0.0123678	-0.0697814
FAHFA (12:0/O-18:1)	[M-H]-	Fatty Acyl Esters of Hydroxy Fatty Acid	43	61	64	80	75	63	54	0.192317	0.0783962	0.779431	0.766342	0.0443592	0.700371	0.787893	-0.256325	-0.385131	0.0537654	-0.0540311	0.348939	-0.0897356	-0.0559072
FAHFA (12:0/O-18:2)	[M-H]-	Fatty Acyl Esters of Hydroxy Fatty Acid	43	63	66	81	77	66	55	0.936762	0.263601	0.837056	0.297872	0.241161	0.862332	0.927888	-0.0129397	-0.116547	0.0234728	-0.0953673	-0.113059	-0.0185495	-0.0152302
FAHFA (12:1/O-16:1)	[M-H]-	Fatty Acyl Esters of Hydroxy Fatty Acid	41	61	64	78	76	65	53	0.528033	0.401852	0.579437	0.70401	0.079541	0.792932	0.274894	0.0706088	-0.064044	-0.0554563	-0.0316492	0.135996	0.0321425	-0.109651
FAHFA (12:1/O-18:1)	[M-H]-	Fatty Acyl Esters of Hydroxy Fatty Acid	43	63	66	81	77	66	55	0.877477	0.404271	0.56325	0.654424	0.294693	0.829667	0.375888	-0.016014	-0.0669531	-0.037425	-0.033179	-0.0811644	0.0170518	-0.0853784
FAHFA (12:2/O-18:1)	[M-H]-	Fatty Acyl Esters of Hydroxy Fatty Acid	43	63	66	81	77	66	55	0.505606	0.17523	0.863197	0.719175	0.207046	0.898874	0.971717	-0.0641966	-0.106679	0.013977	0.0293835	0.0689758	-0.00905043	0.00264309
FAHFA (13:0/O-18:1)	[M-H]-	Fatty Acyl Esters of Hydroxy Fatty Acid	35	57	54	65	65	55	46	0.54434	0.348313	0.0821853	0.532472	0.917345	0.0483604	0.748292	-0.240365	0.330648	0.437731	0.173219	-0.0269479	0.527073	-0.106326
FAHFA (14:0/O-14:1)	[M-H]-	Fatty Acyl Esters of Hydroxy Fatty Acid	41	59	66	76	76	63	53	0.765469	0.981533	0.160273	0.0228669	0.766321	0.0896034	0.850134	-0.0941024	0.00516892	0.360302	0.567641	0.0572856	-0.405239	0.0508879
FAHFA (14:0/O-16:0)	[M-H]-	Fatty Acyl Esters of Hydroxy Fatty Acid	43	61	65	78	73	60	54	0.0548595	0.29258	0.0224746	0.404917	0.0122491	0.0675705	0.417379	-0.541742	-0.30209	-0.519536	-0.202798	-0.533965	-0.487914	-0.238421
FAHFA (14:0/O-16:1)	[M-H]-	Fatty Acyl Esters of Hydroxy Fatty Acid	40	61	62	78	74	55	53	0.114077	0.81082	0.42143	0.700892	0.873864	0.327746	0.345344	-0.458769	-0.0666774	-0.160391	0.0790705	-0.0299228	0.268435	0.205513
FAHFA (14:0/O-16:2)	[M-H]-	Fatty Acyl Esters of Hydroxy Fatty Acid	43	63	63	78	74	63	54	0.277102	0.769241	0.998357	0.648726	0.453421	0.46277	0.0537611	-0.251145	0.0514541	-0.000507578	-0.0817199	-0.141413	-0.150533	0.47028
FAHFA (14:0/O-17:1)	[M-H]-	Fatty Acyl Esters of Hydroxy Fatty Acid	34	55	57	66	63	54	49	0.0354161	0.907412	0.544088	0.685253	0.546582	0.443681	0.570293	-0.957116	0.0308719	0.122277	0.110103	-0.131029	0.185224	0.156138
FAHFA (14:0/O-18:1)	[M-H]-	Fatty Acyl Esters of Hydroxy Fatty Acid	42	62	64	77	76	65	54	0.0441717	0.719221	0.783783	0.298067	0.740696	0.0761961	0.465732	-0.608701	0.100805	0.0617972	0.211791	0.0765677	-0.47857	-0.225623
FAHFA (14:0/O-18:2)	[M-H]-	Fatty Acyl Esters of Hydroxy Fatty Acid	42	61	66	80	75	65	55	0.783419	0.998771	0.581975	0.740187	0.979284	0.486399	0.497993	0.077817	0.000323865	0.116124	0.0658264	0.00427972	0.130734	-0.119086
FAHFA (14:0/O-20:1)	[M-H]-	Fatty Acyl Esters of Hydroxy Fatty Acid	42	61	62	80	76	66	55	0.765717	0.400249	0.174659	0.432134	0.92827	0.110695	0.0510001	0.108163	0.215761	0.207575	-0.152133	-0.0187813	-0.372955	0.409525
FAHFA (14:1/O-16:0)	[M-H]-	Fatty Acyl Esters of Hydroxy Fatty Acid	43	62	65	81	77	64	54	0.14889	0.135456	0.914913	0.606228	0.271994	0.978519	0.121842	-0.258291	-0.214004	0.0148507	-0.0613851	0.130905	-0.00333413	-0.231867
FAHFA (14:1/O-16:1)	[M-H]-	Fatty Acyl Esters of Hydroxy Fatty Acid	43	63	66	81	77	66	55	0.857885	0.612204	0.250502	0.651294	0.169105	0.389849	0.380226	-0.0174959	-0.0404983	-0.0735345	-0.0330093	-0.104331	0.081263	-0.0887074
FAHFA (14:1/O-16:2)	[M-H]-	Fatty Acyl Esters of Hydroxy Fatty Acid	43	63	66	81	77	66	55	0.501511	0.122077	0.852623	0.925281	0.19608	0.963611	0.243164	-0.0635646	-0.117168	-0.0144425	-0.00722211	0.0794549	-0.00348057	-0.0961811
FAHFA (14:1/O-18:1)	[M-H]-	Fatty Acyl Esters of Hydroxy Fatty Acid	43	63	66	81	76	66	55	0.615968	0.932896	0.2567	0.433607	0.532491	0.271386	0.127139	-0.0947616	0.0159329	-0.187882	0.102532	-0.0804783	0.145233	0.172759
FAHFA (14:1/O-18:2)	[M-H]-	Fatty Acyl Esters of Hydroxy Fatty Acid	43	63	66	81	77	66	55	0.538285	0.641433	0.338652	0.948523	0.657516	0.770908	0.838413	0.102594	-0.0580945	-0.104468	0.00549137	-0.03676	-0.0274175	0.0237996
FAHFA (14:2/O-16:1)	[M-H]-	Fatty Acyl Esters of Hydroxy Fatty Acid	43	63	66	81	77	66	55	0.488006	0.2421	0.997038	0.587766	0.209958	0.948377	0.965604	-0.0668916	-0.0941479	0.000309168	0.0467175	0.0681539	-0.00462881	0.0032083
FAHFA (14:2/O-18:1)	[M-H]-	Fatty Acyl Esters of Hydroxy Fatty Acid	43	63	66	81	77	66	55	0.482395	0.466158	0.580553	0.537454	0.824676	0.377421	0.464164	-0.102869	-0.120489	-0.0628492	0.0744122	-0.019629	-0.108427	0.0739579
FAHFA (14:2/O-18:2)	[M-H]-	Fatty Acyl Esters of Hydroxy Fatty Acid	43	63	66	81	77	66	55	0.922089	0.132882	0.84617	0.371386	0.36241	0.198516	0.12144	-0.00921775	-0.145355	0.014891	-0.0580698	0.0542503	-0.112617	-0.111744
FAHFA (14:3/O-18:1)	[M-H]-	Fatty Acyl Esters of Hydroxy Fatty Acid	43	63	66	81	77	66	55	0.697779	0.134358	0.950262	0.448063	0.32621	0.798928	0.104548	-0.0363324	-0.146964	0.00477502	-0.0499308	0.0585038	-0.0191849	-0.115814
FAHFA (15:0/O-16:0)	[M-H]-	Fatty Acyl Esters of Hydroxy Fatty Acid	41	59	61	70	74	64	53	0.326355	0.673923	0.748775	0.117349	0.165482	0.19477	0.316457	-0.374972	-0.121152	0.09823	0.558124	0.384271	-0.364957	0.293932
FAHFA (15:0/O-16:1)	[M-H]-	Fatty Acyl Esters of Hydroxy Fatty Acid	35	56	58	71	66	53	48	0.4975	0.306596	0.879882	0.437983	0.361942	0.286738	0.973789	-0.275405	-0.272693	0.0349425	0.187282	-0.243514	0.267571	-0.0098434
FAHFA (15:0/O-18:0)	[M-H]-	Fatty Acyl Esters of Hydroxy Fatty Acid	38	56	57	72	70	60	50	0.883448	0.505251	0.0839428	0.497649	0.377719	0.968522	0.934222	0.0296443	-0.155904	0.322975	0.139231	-0.146105	-0.00778747	0.021068
FAHFA (15:0/O-18:1)	[M-H]-	Fatty Acyl Esters of Hydroxy Fatty Acid	34	39	51	56	65	53	37	0.611416	0.120176	0.244017	0.936225	0.770096	0.0765768	0.581923	-0.125556	0.300791	0.286158	0.0158999	0.0680654	-0.446813	-0.196527
FAHFA (15:0/O-18:2)	[M-H]-	Fatty Acyl Esters of Hydroxy Fatty Acid	37	52	55	71	63	60	47	0.341076	0.332357	0.0749408	0.594545	0.716023	0.339315	0.898374	-0.158055	-0.230229	-0.191586	-0.06368	0.0540628	0.160487	-0.014307
FAHFA (15:1/O-18:1)	[M-H]-	Fatty Acyl Esters of Hydroxy Fatty Acid	37	52	55	71	63	60	47	0.339742	0.3395	0.0723105	0.587563	0.707917	0.479888	0.889422	-0.158496	-0.227082	-0.192527	-0.0648284	0.0559323	0.124987	-0.0156123
FAHFA (16:0/O-10:0)	[M-H]-	Fatty Acyl Esters of Hydroxy Fatty Acid	43	63	66	81	77	66	55	0.965808	0.36676	0.32905	0.156964	0.401752	0.431896	0.409808	-0.00663519	-0.102094	-0.140287	0.163102	0.0888813	0.0863568	0.116627
FAHFA (16:0/O-14:1)	[M-H]-	Fatty Acyl Esters of Hydroxy Fatty Acid	37	56	57	71	68	58	48	0.178928	0.581934	0.932841	0.155385	0.329021	0.170866	0.687305	-0.628738	0.166743	-0.0258216	0.383281	0.262546	-0.376846	-0.159131
FAHFA (16:0/O-16:0)	[M-H]-	Fatty Acyl Esters of Hydroxy Fatty Acid	41	58	62	76	75	63	51	0.932389	0.356256	0.07971	0.770809	0.390437	0.801627	0.704238	0.0300521	0.245493	-0.387835	-0.0602921	0.240365	-0.0619642	0.122848
FAHFA (16:0/O-16:1)	[M-H]-	Fatty Acyl Esters of Hydroxy Fatty Acid	41	62	62	80	74	63	54	0.0133981	0.2202	0.456956	0.539467	0.0503183	0.46798	0.363029	-0.953513	-0.362505	0.23562	-0.128513	0.461413	0.230357	-0.287482
FAHFA (16:0/O-16:2)	[M-H]-	Fatty Acyl Esters of Hydroxy Fatty Acid	42	61	63	78	76	64	52	0.215023	0.723187	0.0142173	0.82316	0.389985	0.216665	0.655317	0.316063	-0.096772	0.633305	0.0588635	-0.184101	0.324774	0.130528
FAHFA (16:0/O-17:0)	[M-H]-	Fatty Acyl Esters of Hydroxy Fatty Acid	39	59	58	74	70	61	50	0.97848	0.532735	0.452254	0.551361	0.0843477	0.260491	0.652541	-0.00936385	-0.152872	0.173473	-0.123374	-0.35464	-0.254642	0.120969
FAHFA (16:0/O-17:1)	[M-H]-	Fatty Acyl Esters of Hydroxy Fatty Acid	29	41	44	60	51	53	42	0.0367816	0.590462	0.0361022	0.537671	0.0933694	0.541276	0.657413	-0.499779	-0.0779817	0.329787	0.107611	0.322105	-0.119293	-0.0888788
FAHFA (16:0/O-18:0)	[M-H]-	Fatty Acyl Esters of Hydroxy Fatty Acid	41	58	62	72	73	66	55	0.474482	0.319016	0.200373	0.881419	0.921301	0.758055	0.486014	-0.172514	0.234233	-0.229956	0.0251162	-0.0177511	-0.0682136	0.140017
FAHFA (16:0/O-18:1)	[M-H]-	Fatty Acyl Esters of Hydroxy Fatty Acid	43	60	62	77	75	65	51	0.566716	0.0709685	0.664002	0.273593	0.825726	0.0401761	0.199707	0.217533	0.454667	0.131187	0.24328	-0.0544016	-0.536341	0.321151
FAHFA (16:0/O-18:2)	[M-H]-	Fatty Acyl Esters of Hydroxy Fatty Acid	41	58	62	78	76	63	53	0.436908	0.886081	0.801067	0.994741	0.198002	0.852297	0.494167	0.255656	-0.0458206	0.076225	-0.00161365	-0.253699	0.0487434	0.17631
FAHFA (16:0/O-20:1)	[M-H]-	Fatty Acyl Esters of Hydroxy Fatty Acid	41	61	65	77	77	64	54	0.0871616	0.172443	0.419694	0.524892	0.924441	0.648436	0.953991	-0.392873	-0.263008	-0.159373	0.109254	-0.0207568	0.0929314	-0.0123278
FAHFA (16:0/O-20:6)	[M-H]-	Fatty Acyl Esters of Hydroxy Fatty Acid	39	58	61	76	73	64	55	0.847966	0.772164	0.575035	0.203227	0.688006	0.979706	0.766893	-0.0469665	-0.0423802	0.0746888	-0.167981	-0.0575714	-0.00363364	0.0434334
FAHFA (16:0/O-24:0)	[M-H]-	Fatty Acyl Esters of Hydroxy Fatty Acid	9	4	7	9	9	7	4	0.507969	0.888275	0.280198	0.917762	0.0530364	0.872384	0.533211	-0.295494	-0.152406	-0.673194	0.0611371	1.1071	-0.0882315	0.573167
FAHFA (16:0/O-24:4)	[M-H]-	Fatty Acyl Esters of Hydroxy Fatty Acid	43	63	66	81	77	66	55	0.601864	0.177842	0.547745	0.538628	0.788873	0.72607	0.698575	0.0618697	0.0995979	-0.0421844	-0.0474363	0.0113854	0.0205563	0.0189197
FAHFA (16:1/O-14:1)	[M-H]-	Fatty Acyl Esters of Hydroxy Fatty Acid	43	63	66	81	77	66	55	0.881946	0.36464	0.560573	0.662884	0.298025	0.847774	0.37558	-0.0154233	-0.0733449	-0.0376791	-0.0323604	-0.0805724	0.0150722	-0.0854233
FAHFA (16:1/O-14:2)	[M-H]-	Fatty Acyl Esters of Hydroxy Fatty Acid	43	63	66	81	77	66	55	0.488006	0.282051	0.997038	0.671868	0.167009	0.874539	0.965604	-0.0668916	-0.0877405	0.000309168	0.0350893	0.0774264	-0.0112507	0.0032083
FAHFA (16:1/O-16:0)	[M-H]-	Fatty Acyl Esters of Hydroxy Fatty Acid	40	58	66	79	75	66	54	0.365938	0.497877	0.156802	0.132196	0.418726	0.779218	0.931117	-0.244717	-0.197015	0.285246	0.311683	0.145506	-0.0537238	0.0179744
FAHFA (16:1/O-16:1)	[M-H]-	Fatty Acyl Esters of Hydroxy Fatty Acid	42	63	66	81	76	66	55	0.996908	0.653475	0.602096	0.193367	0.626242	0.509448	0.0878384	0.000799672	0.0809175	-0.101918	0.172253	-0.0859423	0.107338	0.23466
FAHFA (16:1/O-16:2)	[M-H]-	Fatty Acyl Esters of Hydroxy Fatty Acid	43	63	66	81	77	66	55	0.287722	0.216399	0.303505	0.853731	0.476559	0.314953	0.775266	0.15395	-0.194085	-0.133658	0.0203492	0.0837619	-0.122039	-0.0321623
FAHFA (16:1/O-17:0)	[M-H]-	Fatty Acyl Esters of Hydroxy Fatty Acid	29	41	44	60	51	53	42	0.0370463	0.585646	0.03601	0.95796	0.194099	0.304864	0.664478	-0.500803	-0.0790596	0.331278	0.00713015	0.186769	-0.199985	-0.0871575
FAHFA (16:1/O-17:1)	[M-H]-	Fatty Acyl Esters of Hydroxy Fatty Acid	37	52	55	71	63	60	47	0.341466	0.334261	0.0736682	0.594124	0.718604	0.396291	0.904806	-0.157917	-0.229399	-0.192111	-0.0636796	0.0535725	0.14659	-0.0134142
FAHFA (16:1/O-18:1)	[M-H]-	Fatty Acyl Esters of Hydroxy Fatty Acid	43	63	65	81	77	66	55	0.194406	0.874096	0.849319	0.913658	0.634508	0.978681	0.535023	-0.271559	-0.0439776	0.0360701	0.0183391	-0.0716081	0.00483684	-0.0954343
FAHFA (16:1/O-18:2)	[M-H]-	Fatty Acyl Esters of Hydroxy Fatty Acid	43	63	66	81	77	66	55	0.450722	0.24614	0.659377	0.675993	0.594511	0.842421	0.325315	-0.196178	-0.212106	0.0712619	-0.0572016	0.062524	0.0185734	-0.106506
FAHFA (16:2/O-16:1)	[M-H]-	Fatty Acyl Esters of Hydroxy Fatty Acid	43	63	66	81	77	66	55	0.258921	0.337873	0.509671	0.931161	0.471342	0.719731	0.988171	0.156109	-0.121535	-0.0761129	0.00885823	0.0728052	-0.0445231	-0.00163604
FAHFA (16:3/O-16:1)	[M-H]-	Fatty Acyl Esters of Hydroxy Fatty Acid	43	63	66	81	77	66	55	0.697779	0.290915	0.950262	0.463532	0.264995	0.330115	0.104548	-0.0363324	-0.107675	0.00477502	-0.0483264	0.0657323	-0.0731195	-0.115814
FAHFA (16:3/O-16:2)	[M-H]-	Fatty Acyl Esters of Hydroxy Fatty Acid	43	63	66	81	77	66	55	0.92252	0.390512	0.399607	0.0495614	0.283561	0.710565	0.187596	0.0128119	-0.0924577	0.0806143	-0.193423	0.0961756	-0.0444271	0.161381
FAHFA (16:3/O-18:1)	[M-H]-	Fatty Acyl Esters of Hydroxy Fatty Acid	42	62	66	81	77	66	55	0.838606	0.912143	0.867685	0.719039	0.43054	0.88587	0.554542	-0.0434776	-0.0234501	0.0296951	-0.0461524	0.0890722	0.018868	-0.0959784
FAHFA (16:4/O-16:1)	[M-H]-	Fatty Acyl Esters of Hydroxy Fatty Acid	43	63	66	81	77	64	55	0.454294	0.0279462	0.36045	0.897688	0.543112	0.392489	0.793929	-0.0894059	-0.228545	0.0891594	0.0162379	-0.076222	-0.097305	0.0260912
FAHFA (16:4/O-18:1)	[M-H]-	Fatty Acyl Esters of Hydroxy Fatty Acid	42	60	66	81	76	65	54	0.419169	0.377613	0.483345	0.49285	0.213245	0.664668	0.270652	-0.113439	-0.138502	0.0996211	-0.0847497	0.162572	0.0586568	-0.176257
FAHFA (17:0/O-16:0)	[M-H]-	Fatty Acyl Esters of Hydroxy Fatty Acid	38	56	59	72	70	59	50	0.956765	0.405839	0.0260201	0.194212	0.86753	0.675266	0.79774	-0.011162	-0.197162	0.417205	0.280117	-0.0335481	-0.107199	0.0656093
FAHFA (17:0/O-18:1)	[M-H]-	Fatty Acyl Esters of Hydroxy Fatty Acid	15	24	26	37	26	31	18	0.509337	0.107964	0.750313	0.45043	0.675015	0.429974	0.438872	0.31333	0.663369	0.128071	0.197998	-0.209013	0.292001	-0.449713
FAHFA (17:0/O-18:2)	[M-H]-	Fatty Acyl Esters of Hydroxy Fatty Acid	30	40	45	59	50	44	35	0.469274	0.372407	0.395474	0.188952	0.758952	0.940029	0.0805251	-0.336001	0.235315	0.191123	-0.353333	0.05015	0.0213313	-0.590719
FAHFA (17:1/O-16:0)	[M-H]-	Fatty Acyl Esters of Hydroxy Fatty Acid	35	56	62	65	68	60	43	0.36329	0.411067	0.340587	0.451186	0.86374	0.462049	0.837125	0.279468	0.211924	-0.302971	0.129992	-0.0387335	-0.217244	-0.0658101
FAHFA (17:1/O-16:1)	[M-H]-	Fatty Acyl Esters of Hydroxy Fatty Acid	37	52	55	71	63	60	47	0.342329	0.33226	0.0712864	0.586689	0.711367	0.65866	0.888768	-0.157652	-0.230882	-0.194003	-0.0649841	0.0552868	0.0844783	-0.0157073
FAHFA (17:1/O-16:2)	[M-H]-	Fatty Acyl Esters of Hydroxy Fatty Acid	42	60	61	72	75	63	54	0.744235	0.677841	0.414539	0.360779	0.445285	0.581641	0.080112	-0.11368	0.0878149	0.142223	-0.188326	-0.193947	-0.124891	0.390919
FAHFA (17:1/O-18:1)	[M-H]-	Fatty Acyl Esters of Hydroxy Fatty Acid	37	55	59	74	67	56	45	0.129537	0.542377	0.461957	0.876817	0.225315	0.666153	0.820002	0.500543	-0.178439	0.203	0.0381681	-0.337088	-0.141597	-0.0791174
FAHFA (17:1/O-18:2)	[M-H]-	Fatty Acyl Esters of Hydroxy Fatty Acid	43	60	66	79	76	64	54	0.616908	0.175902	0.852812	0.192556	0.566583	0.368727	0.404784	-0.0933781	-0.232938	-0.0208884	-0.179921	-0.0750515	-0.105142	-0.133504
FAHFA (18:0/O-10:0)	[M-H]-	Fatty Acyl Esters of Hydroxy Fatty Acid	41	58	61	73	71	59	51	0.0587718	0.913625	0.0488883	0.0965329	0.381665	0.772789	0.866603	-0.427827	-0.0259098	-0.460813	-0.311574	0.160513	-0.0586372	0.0424731
FAHFA (18:0/O-16:0)	[M-H]-	Fatty Acyl Esters of Hydroxy Fatty Acid	41	58	62	72	73	66	55	0.473947	0.322567	0.19223	0.893225	0.927398	0.867546	0.486285	-0.172797	0.232877	-0.234486	0.0226258	-0.0163801	-0.0371627	0.139993
FAHFA (18:0/O-16:1)	[M-H]-	Fatty Acyl Esters of Hydroxy Fatty Acid	42	57	63	78	73	64	53	0.52862	0.461744	0.608359	0.548974	0.180403	0.0509523	0.506869	-0.181227	0.254382	0.133728	0.159967	0.327203	-0.546125	0.211741
FAHFA (18:0/O-17:1)	[M-H]-	Fatty Acyl Esters of Hydroxy Fatty Acid	13	18	20	32	25	29	21	0.209082	0.913736	0.960744	0.234299	0.05609	0.551543	0.478545	-0.826528	-0.0326484	-0.0240675	-0.402941	-1.23375	0.185646	0.29749
FAHFA (18:0/O-18:0)	[M-H]-	Fatty Acyl Esters of Hydroxy Fatty Acid	28	44	45	58	56	49	35	0.141476	0.907355	0.225106	0.194276	0.349962	0.571546	0.990982	-0.547921	-0.0382767	0.306563	0.342425	0.288503	-0.158471	0.0040965
FAHFA (18:0/O-18:1)	[M-H]-	Fatty Acyl Esters of Hydroxy Fatty Acid	40	61	58	74	72	61	50	0.805746	0.72761	0.095259	0.796978	0.546323	0.931964	0.512226	-0.0761576	0.0817108	0.468638	0.0565705	0.136782	-0.019407	-0.177665
FAHFA (18:0/O-18:2)	[M-H]-	Fatty Acyl Esters of Hydroxy Fatty Acid	43	62	66	80	77	66	55	0.822661	0.691534	0.423314	0.606372	0.413487	0.953009	0.362441	-0.0625147	-0.102389	0.191595	-0.0974882	0.0946022	0.00779017	0.161659
FAHFA (18:0/O-18:6)	[M-H]-	Fatty Acyl Esters of Hydroxy Fatty Acid	39	58	61	76	73	64	55	0.847966	0.920404	0.575035	0.353116	0.68786	0.75991	0.766893	-0.0469665	0.0179721	0.0746888	-0.133089	-0.0575981	0.0478101	0.0434334
FAHFA (18:0/O-8:0)	[M-H]-	Fatty Acyl Esters of Hydroxy Fatty Acid	43	63	66	81	76	66	55	0.188335	0.637192	0.793143	0.32945	0.6493	0.683681	0.616605	0.19499	-0.0658411	-0.0430458	0.139764	0.0536464	-0.0649644	0.0726157
FAHFA (18:1/O-10:0)	[M-H]-	Fatty Acyl Esters of Hydroxy Fatty Acid	43	63	66	81	77	66	55	0.297129	0.886735	0.777031	0.528673	0.289117	0.0776584	0.987964	-0.0822537	0.0113304	0.0202442	-0.0488455	0.0846453	0.153715	-0.00141886
FAHFA (18:1/O-14:1)	[M-H]-	Fatty Acyl Esters of Hydroxy Fatty Acid	43	61	66	80	75	65	55	0.355705	0.93074	0.0721031	0.754741	0.962163	0.267743	0.683508	-0.284393	0.0179465	0.385932	0.0568084	0.0080787	-0.217352	0.0697005
FAHFA (18:1/O-14:2)	[M-H]-	Fatty Acyl Esters of Hydroxy Fatty Acid	43	63	66	81	77	66	55	0.473706	0.466104	0.582279	0.529949	0.68975	0.344676	0.462533	-0.104786	-0.120477	-0.0625653	0.0762734	-0.0364945	-0.116235	0.0741842
FAHFA (18:1/O-15:1)	[M-H]-	Fatty Acyl Esters of Hydroxy Fatty Acid	37	52	55	71	63	60	47	0.338517	0.335132	0.0732925	0.585644	0.717211	0.385116	0.88588	-0.158859	-0.229428	-0.192367	-0.06524	0.0540321	0.145549	-0.0161072
FAHFA (18:1/O-16:0)	[M-H]-	Fatty Acyl Esters of Hydroxy Fatty Acid	42	62	64	79	77	66	55	0.397709	0.928033	0.506565	0.835041	0.323265	0.251792	0.0639973	-0.226388	0.020093	-0.168651	0.0457853	0.148191	0.242479	0.376958
FAHFA (18:1/O-16:1)	[M-H]-	Fatty Acyl Esters of Hydroxy Fatty Acid	43	63	64	80	77	66	55	0.111468	0.77383	0.992467	0.760998	0.513861	0.923487	0.955385	-0.340829	0.0848971	-0.00154341	0.0586013	0.108435	0.0143436	0.00863724
FAHFA (18:1/O-16:2)	[M-H]-	Fatty Acyl Esters of Hydroxy Fatty Acid	43	63	66	81	76	66	55	0.247313	0.209378	0.267013	0.636741	0.917702	0.917912	0.6389	-0.241398	-0.266691	0.210312	-0.0887245	0.016125	0.0157497	-0.0741721
FAHFA (18:1/O-17:0)	[M-H]-	Fatty Acyl Esters of Hydroxy Fatty Acid	23	38	43	55	49	43	37	0.929538	0.313698	0.263581	0.289869	0.541709	0.6358	0.899725	-0.0468201	0.212947	0.305818	0.254195	-0.116293	-0.139129	-0.0230998
FAHFA (18:1/O-17:1)	[M-H]-	Fatty Acyl Esters of Hydroxy Fatty Acid	42	60	63	73	74	63	50	0.14608	0.370646	0.856694	0.584837	0.228551	0.419771	0.262661	0.411742	0.251161	0.0508001	0.12527	-0.286103	-0.244018	0.335523
FAHFA (18:1/O-18:0)	[M-H]-	Fatty Acyl Esters of Hydroxy Fatty Acid	43	63	66	81	77	66	55	0.168769	0.525163	0.200654	0.392565	0.646668	0.500099	0.74901	-0.351824	-0.186541	0.296095	-0.147494	-0.058965	0.0969311	0.0566224
FAHFA (18:1/O-18:1)	[M-H]-	Fatty Acyl Esters of Hydroxy Fatty Acid	43	62	66	81	77	66	55	0.98629	0.520912	0.367128	0.2358	0.916156	0.435425	0.451676	0.00591345	-0.187927	0.213082	-0.185328	0.0117257	0.103779	0.0928814
FAHFA (18:1/O-18:2)	[M-H]-	Fatty Acyl Esters of Hydroxy Fatty Acid	43	63	66	81	77	66	55	0.704638	0.128344	0.403521	0.979255	0.459931	0.351358	0.934615	0.0689543	-0.210918	0.147638	-0.00383855	-0.0794922	0.117686	-0.00506663
FAHFA (18:1/O-18:3)	[M-H]-	Fatty Acyl Esters of Hydroxy Fatty Acid	43	63	66	81	77	66	55	0.282744	0.584015	0.930613	0.285193	0.0685965	0.615712	0.91018	-0.431759	-0.202697	-0.0251791	0.245555	0.305638	0.0838027	0.0172349
FAHFA (18:1/O-20:1)	[M-H]-	Fatty Acyl Esters of Hydroxy Fatty Acid	34	52	46	64	56	55	37	0.877287	0.822027	0.89565	0.137826	0.407653	0.646969	0.235512	0.0540193	-0.0674203	0.0247762	0.319478	0.160217	-0.104694	0.39741
FAHFA (18:1/O-22:6)	[M-H]-	Fatty Acyl Esters of Hydroxy Fatty Acid	38	53	55	68	65	61	44	0.103366	0.587241	0.938926	0.775755	0.377054	0.44376	0.0545386	-0.418498	0.117314	0.0187458	0.0687482	-0.184306	0.144357	0.397418
FAHFA (18:1/O-24:0)	[M-H]-	Fatty Acyl Esters of Hydroxy Fatty Acid	13	27	27	30	29	21	21	0.968713	0.785342	0.633751	0.151529	0.43945	0.191717	0.513562	0.0288534	-0.0926322	0.171151	-0.643852	0.310415	-0.711202	-0.359523
FAHFA (18:1/O-24:4)	[M-H]-	Fatty Acyl Esters of Hydroxy Fatty Acid	43	61	65	77	76	61	55	0.626572	0.0277221	0.0924776	0.220828	0.457937	0.550052	0.532594	-0.139593	-0.496078	-0.397948	-0.315242	-0.139562	-0.134241	0.13787
FAHFA (18:1/O-8:0)	[M-H]-	Fatty Acyl Esters of Hydroxy Fatty Acid	41	60	63	71	69	56	48	0.30602	0.383609	0.763358	0.521659	0.482607	0.349152	0.677648	0.216844	-0.0751302	-0.0385453	0.0565043	0.0572663	-0.107822	0.0540728
FAHFA (18:2/O-10:0)	[M-H]-	Fatty Acyl Esters of Hydroxy Fatty Acid	43	63	66	80	77	66	55	0.855858	0.620071	0.760387	0.80782	0.319655	0.877599	0.87543	0.0184728	0.0385024	0.0247715	0.017018	0.0928513	0.0188962	0.0138209
FAHFA (18:2/O-16:0)	[M-H]-	Fatty Acyl Esters of Hydroxy Fatty Acid	43	62	66	80	76	66	55	0.264305	0.453217	0.893535	0.888566	0.94088	0.691605	0.351624	-0.295034	-0.206147	0.02901	-0.0226944	-0.00913914	-0.055398	0.105474
FAHFA (18:2/O-16:1)	[M-H]-	Fatty Acyl Esters of Hydroxy Fatty Acid	43	63	66	81	77	66	55	0.459266	0.305602	0.834178	0.861558	0.336088	0.711196	0.237469	-0.194725	-0.189028	0.031325	0.0301674	0.115783	-0.0343503	-0.12584
FAHFA (18:2/O-16:2)	[M-H]-	Fatty Acyl Esters of Hydroxy Fatty Acid	42	63	66	81	77	66	55	0.377955	0.0680165	0.544923	0.700109	0.163834	0.597045	0.137777	-0.173872	-0.305208	0.0992089	-0.0561905	0.158795	0.0638851	-0.214052
FAHFA (18:2/O-17:1)	[M-H]-	Fatty Acyl Esters of Hydroxy Fatty Acid	43	60	66	79	76	64	54	0.57609	0.160117	0.915697	0.198422	0.5005	0.249916	0.43893	-0.104049	-0.242561	-0.0119211	-0.177205	-0.0872373	-0.140975	-0.123076
FAHFA (18:2/O-18:1)	[M-H]-	Fatty Acyl Esters of Hydroxy Fatty Acid	43	63	66	81	77	66	55	0.509923	0.761143	0.180363	0.252771	0.596068	0.412556	0.864585	-0.181471	0.0569971	0.32104	-0.144513	-0.0498373	0.084072	0.0136872
FAHFA (18:2/O-18:2)	[M-H]-	Fatty Acyl Esters of Hydroxy Fatty Acid	43	63	66	81	77	66	55	0.458665	0.284885	0.696621	0.771022	0.243134	0.657047	0.180919	-0.247003	-0.329611	0.111404	-0.0507945	0.153713	-0.0586089	-0.198943
FAHFA (18:2/O-20:2)	[M-H]-	Fatty Acyl Esters of Hydroxy Fatty Acid	43	63	65	81	77	66	55	0.55157	0.309938	0.759245	0.136649	0.86578	0.16724	0.554268	-0.0579578	0.173668	-0.0563726	0.201046	-0.017569	-0.204538	0.0908161
FAHFA (18:2/O-24:4)	[M-H]-	Fatty Acyl Esters of Hydroxy Fatty Acid	38	54	55	64	68	55	46	0.0803589	0.0673668	0.381143	0.587601	0.129857	0.788445	0.274314	0.528602	0.439256	0.263732	-0.168145	-0.388882	0.0607731	-0.255257
FAHFA (18:2/O-8:0)	[M-H]-	Fatty Acyl Esters of Hydroxy Fatty Acid	43	63	66	81	77	66	55	0.463981	0.0676511	0.3857	0.999494	0.539856	0.310145	0.960126	0.0709622	-0.136891	-0.0723557	-5.1959e-05	0.0407089	-0.0864605	-0.00435351
FAHFA (18:3/O-16:0)	[M-H]-	Fatty Acyl Esters of Hydroxy Fatty Acid	42	62	64	81	76	66	55	0.375167	0.679085	0.385692	0.936597	0.829933	0.454933	0.353654	-0.244755	-0.110207	-0.187401	0.0134464	-0.0290114	-0.0937816	-0.140608
FAHFA (18:3/O-16:2)	[M-H]-	Fatty Acyl Esters of Hydroxy Fatty Acid	42	60	66	81	76	65	54	0.69144	0.545625	0.99276	0.872476	0.0577305	0.337191	0.584161	-0.0409943	-0.0837649	0.00119954	0.019728	0.269142	0.1438	-0.0921436
FAHFA (18:3/O-18:1)	[M-H]-	Fatty Acyl Esters of Hydroxy Fatty Acid	43	63	65	81	77	66	55	0.602601	0.190303	0.478938	0.772292	0.0629307	0.500443	0.655578	-0.215438	-0.453379	0.178792	0.0509335	0.270129	-0.105206	-0.0778349
FAHFA (18:3/O-18:2)	[M-H]-	Fatty Acyl Esters of Hydroxy Fatty Acid	41	58	65	80	77	66	55	0.283223	0.467492	0.90654	0.9844	0.27188	0.247501	0.475909	-0.324533	-0.209428	0.0244973	-0.00321248	0.145045	-0.152142	0.106025
FAHFA (18:3/O-18:3)	[M-H]-	Fatty Acyl Esters of Hydroxy Fatty Acid	34	49	55	65	72	58	51	0.645767	0.940238	0.00378108	0.326554	0.578901	0.514832	0.392028	0.135088	-0.0195891	-0.663729	-0.163919	0.0881005	-0.156857	-0.177808
FAHFA (20:1/O-18:1)	[M-H]-	Fatty Acyl Esters of Hydroxy Fatty Acid	37	55	58	68	66	59	45	0.641397	0.19934	0.710449	0.299768	0.00372187	0.473288	0.693914	0.139878	-0.322204	-0.0799619	-0.196642	0.558703	-0.17553	0.108901
FAHFA (20:3/O-18:1)	[M-H]-	Fatty Acyl Esters of Hydroxy Fatty Acid	43	63	66	81	77	66	55	0.763102	0.760577	0.789293	0.348354	0.439355	0.0584154	0.997933	-0.0260392	-0.0375471	0.031037	-0.136823	0.0715229	-0.234594	-0.000210851
FAHFA (20:4/O-18:1)	[M-H]-	Fatty Acyl Esters of Hydroxy Fatty Acid	39	57	60	74	73	66	55	0.293097	0.303874	0.0362275	0.835191	0.768909	0.567395	0.487551	-0.383092	0.251414	0.509633	-0.0637275	-0.084627	-0.155515	-0.222244
FAHFA (22:6/O-18:1)	[M-H]-	Fatty Acyl Esters of Hydroxy Fatty Acid	38	53	55	67	65	61	44	0.102916	0.666189	0.935582	0.851842	0.373371	0.246431	0.0523684	-0.420582	0.0926453	0.0197603	-0.0406906	-0.185562	0.277077	0.407626
FAHFA (26:0/O-18:1)	[M-H]-	Fatty Acyl Esters of Hydroxy Fatty Acid	6	9	8	16	11	10	7	0.902789	0.982631	0.941122	0.355464	0.685847	0.826155	0.373979	0.0846324	0.0197939	0.100919	0.315292	0.249175	-0.0907498	-0.648114
HexCer (d14:1(4E)/20:0(2OH))	[M+Cl]-	Hexosylceramide	43	63	66	81	77	66	55	0.114295	0.828258	0.885654	0.188782	0.299997	0.724294	0.717129	-0.167976	0.0177691	-0.01505	0.0876565	-0.0687422	0.0325012	0.0353685
HexCer (d14:1(4E)/20:0(2OH))	[M+formic acid-H]-	Hexosylceramide	43	63	66	81	77	66	55	0.819234	0.422693	0.666297	0.479061	0.358177	0.232625	0.0772094	-0.0298096	0.0784648	-0.0537492	0.052835	-0.0683494	0.124284	0.297885
HexCer (d34:1)	[M+H]+	Hexosylceramide	43	63	66	81	76	67	55	0.697733	0.858319	0.340665	0.306131	0.172298	0.00218259	0.921657	-0.0369622	0.013358	-0.0622428	-0.0619924	-0.0568962	0.141016	-0.00584015
HexCer (d34:1)	[M+Na]+	Hexosylceramide	43	63	66	81	76	67	55	0.84121	0.766945	0.766426	0.0949803	0.81141	0.283003	0.542675	-0.0249156	0.0403879	-0.0252944	-0.148884	-0.015954	0.0813717	0.0651657
HexCer (d38:1)	[M+Cl]-	Hexosylceramide	43	63	66	81	77	66	55	0.208445	0.5221	0.564345	0.318772	0.727248	0.935822	0.573509	-0.108538	0.0582974	-0.0488671	0.0892547	0.0270278	-0.00643405	0.0439358
HexCer (d38:1)	[M+formic acid-H]-	Hexosylceramide	43	63	66	81	77	66	55	0.283566	0.561325	0.669243	0.795417	0.671402	0.32688	0.951697	-0.104686	-0.0509881	-0.0380878	-0.0158901	-0.0291795	0.0808654	-0.0117498
HexCer (d40:1)	[M+Cl]-	Hexosylceramide	43	63	66	81	77	66	55	0.795156	0.490601	0.437364	0.104113	0.250858	0.699539	0.538197	-0.0175942	-0.0398178	0.0463853	-0.0838042	-0.0485392	-0.0204223	0.0406793
HexCer (d40:1)	[M+formic acid-H]-	Hexosylceramide	43	63	66	81	77	66	55	0.812807	0.56873	0.611151	0.512981	0.129555	0.853623	0.321188	0.021843	-0.036772	-0.0423607	-0.0307372	-0.109879	0.00901838	0.0675706
HexCer (d40:1)	[M+H]+	Hexosylceramide	40	55	63	72	66	61	48	0.49811	0.265847	0.295579	0.678182	0.222036	0.673052	0.794616	-0.0604995	0.140747	0.0829921	0.0330079	-0.0716018	0.0262791	-0.0266964
HexCer (d40:1)	[M+Na]+	Hexosylceramide	41	60	65	77	70	62	52	0.698966	0.954861	0.410364	0.710071	0.29938	0.91521	0.297374	-0.0453535	-0.00509529	-0.0600292	-0.024533	-0.115118	0.00793423	0.0842329
HexCer (d41:1)	[M+Cl]-	Hexosylceramide	43	63	66	81	77	66	55	0.743249	0.504268	0.862931	0.35219	0.499477	0.166953	0.180293	0.0440144	-0.0549649	0.0164888	0.0823663	0.0533806	0.135226	0.153271
HexCer (d41:1)	[M+formic acid-H]-	Hexosylceramide	43	63	66	81	77	66	55	0.277511	0.0454706	0.804365	0.194605	0.970401	0.644528	0.333035	-0.0961003	-0.123981	-0.0179491	-0.0939464	0.00239579	0.0390589	0.0777176
HexCer (d42:1)	[M+Cl]-	Hexosylceramide	43	63	66	81	76	66	53	0.377627	0.467458	0.677205	0.296522	0.226726	0.210165	0.213583	-0.0581226	0.0926637	0.0295251	0.114159	-0.143971	0.0991566	0.0770077
HexCer (d42:1)	[M+formic acid-H]-	Hexosylceramide	43	63	66	81	77	66	55	0.609175	0.757906	0.733272	0.770483	0.542542	0.484372	0.517257	-0.0342997	-0.0173477	-0.0209934	-0.0235293	-0.0245589	0.0429056	0.0392492
HexCer (d42:1)	[M+H]+	Hexosylceramide	41	58	64	78	72	66	53	0.134067	0.736165	0.781018	0.9361	0.695208	0.850925	0.38898	-0.153243	-0.0281311	-0.0207046	-0.00631649	-0.0247698	0.0173297	-0.14608
HexCer (d42:1)	[M+Na]+	Hexosylceramide	41	60	65	80	74	67	53	0.252062	0.951214	0.333081	0.324177	0.661488	0.700936	0.937353	-0.119842	-0.00417183	-0.0839342	-0.0636927	-0.0507453	0.0266601	0.00867833
HexCer (d42:2)	[M+formic acid-H]-	Hexosylceramide	43	63	66	81	77	66	55	0.794984	0.111528	0.715893	0.942856	0.3226	0.101836	0.285152	0.0642622	-0.274163	-0.0539238	-0.010798	-0.133037	0.331437	0.180633
HexCer (d42:2)	[M+H]+	Hexosylceramide	39	53	63	72	68	61	49	0.354825	0.706365	0.697801	0.0731827	0.17967	0.0414014	0.095734	-0.110367	0.0328163	0.0377363	-0.121794	-0.0968996	0.185203	0.13019
HexCer (d42:2)	[M+Na]+	Hexosylceramide	43	63	66	81	76	67	55	0.838	0.828383	0.423862	0.836694	0.164744	0.0576397	0.325184	-0.031076	-0.0261801	-0.0790008	-0.0152087	-0.125084	0.171622	0.0939738
LacCer (d18:1/24:1(15Z))	[M+H]+	Lactosylceramide	42	63	66	81	75	67	54	0.773602	0.646649	0.874481	0.796068	0.243128	0.127913	0.957324	-0.0401144	0.0807301	0.024217	0.0325061	-0.145627	0.220268	0.00757725
LacCer (d18:1/24:1(15Z))	[M+Na]+	Lactosylceramide	43	63	66	81	76	67	55	0.361372	0.748631	0.60718	0.731247	0.650845	0.00916833	0.768038	-0.0834683	-0.0267095	-0.0567011	0.0220771	0.0421646	0.199374	0.0236348
LPC (14:0)	[M+formic acid-H]-	Lysophosphatidylcholine	43	63	66	81	77	66	55	0.206122	0.946326	0.842518	0.505302	0.0128078	0.572239	0.45456	-0.12909	-0.00615778	0.0191108	-0.0580053	-0.18637	-0.0518307	0.0718333
LPC (14:0)	[M+H]+	Lysophosphatidylcholine	43	63	66	81	76	67	55	0.00547569	0.163654	0.581035	0.112511	0.00536165	0.256487	0.473465	-0.254208	0.210306	-0.0600235	0.15882	-0.305743	0.109209	-0.0889458
LPC (15:0)	[M+formic acid-H]-	Lysophosphatidylcholine	43	63	66	81	77	66	55	0.521608	0.480113	0.616673	0.560817	0.102945	0.723131	0.249567	-0.0781978	-0.0764858	0.0492515	0.0527727	-0.171087	-0.0351344	-0.101565
LPC (15:0)	[M+H]+	Lysophosphatidylcholine	43	63	66	81	76	67	55	0.12669	0.962128	0.144111	0.290778	0.150252	0.992372	0.491435	-0.173573	-0.00561414	0.197675	0.127481	-0.178435	0.000961969	-0.0808907
LPC (16:0)	[M+formic acid-H]-	Lysophosphatidylcholine	43	63	66	81	77	66	55	0.251728	0.243156	0.570671	0.354893	0.556762	0.691326	0.231562	-0.190399	-0.0838753	0.0569284	0.0668467	0.0660724	0.0308713	-0.106431
LPC (16:0)	[M+formic acid-H]-	Lysophosphatidylcholine	43	63	66	81	77	66	55	0.406963	0.946863	0.514445	0.613687	0.592343	0.176211	0.590759	-0.191758	0.00617822	-0.0786439	0.0432025	-0.0672214	0.163753	-0.062562
LPC (16:0)	[M+H]+	Lysophosphatidylcholine	43	63	66	81	76	67	55	0.226343	0.401769	0.360923	0.818796	0.504013	0.867954	0.359405	-0.137312	-0.078112	0.0779354	-0.0203195	-0.0610414	0.0220224	-0.146037
LPC (16:1)	[M+formic acid-H]-	Lysophosphatidylcholine	43	63	66	81	77	66	55	0.229754	0.76878	0.934978	0.556309	0.13035	0.164754	0.159394	-0.123489	0.0214307	0.00662015	0.0357043	-0.122056	0.124605	-0.114559
LPC (16:1)	[M+H]+	Lysophosphatidylcholine	43	63	66	81	76	67	55	0.289501	0.121272	0.838896	0.765205	0.0986987	0.25963	0.421306	-0.125774	0.212566	0.0195315	0.0273736	-0.147223	0.113967	-0.0734559
LPC (17:0)	[M+formic acid-H]-	Lysophosphatidylcholine	43	63	66	81	77	66	55	0.895748	0.595032	0.234638	0.508252	0.752703	0.544622	0.93373	0.0177446	0.0515294	0.107837	0.0375522	-0.0306077	0.0574942	-0.00952665
LPC (17:1)	[M+H]+	Lysophosphatidylcholine	43	63	66	81	76	67	55	0.311565	0.50809	0.393428	0.61968	0.0584741	0.60096	0.383828	0.1222	-0.0711263	0.113103	-0.0463097	-0.179686	0.0478323	-0.0763867
LPC (18:0)	[M+formic acid-H]-	Lysophosphatidylcholine	43	63	66	81	77	66	55	0.100694	0.295803	0.860559	0.225097	0.100537	0.87657	0.952428	-0.136848	-0.0918571	0.0128367	0.084364	-0.151263	-0.0152925	-0.00884278
LPC (18:0)	[M+H]+	Lysophosphatidylcholine	43	63	66	81	76	67	55	0.184257	0.37316	0.649461	0.46739	0.688086	0.19642	0.850086	-0.131147	-0.0907945	-0.0337244	0.0575809	-0.0357571	0.111578	0.0244877
LPC (18:0) A	[M+formic acid-H]-	Lysophosphatidylcholine	43	63	66	81	77	66	55	0.090574	0.438689	0.55345	0.477156	0.31705	0.358996	0.812088	-0.128625	-0.0574423	0.0384888	0.0466386	-0.108457	-0.0676195	-0.0220671
LPC (18:0) B	[M+formic acid-H]-	Lysophosphatidylcholine	43	63	66	81	77	66	55	0.486102	0.489909	0.524081	0.90285	0.890351	0.594764	0.568813	0.124625	-0.0560555	0.0851906	-0.0114566	0.0220171	0.0773544	0.0875645
LPC (18:1)	[M+formic acid-H]-	Lysophosphatidylcholine	43	63	66	81	77	66	55	0.159914	0.500784	0.585631	0.900245	0.212656	0.292921	0.554117	-0.120439	-0.0568545	-0.0362967	0.00934292	-0.0958894	0.0649634	-0.0577282
LPC (18:1)	[M+formic acid-H]-	Lysophosphatidylcholine	43	63	66	81	77	66	55	0.411841	0.397114	0.782805	0.788362	0.790678	0.339582	0.908323	0.132862	-0.0631823	-0.0258801	-0.0221208	-0.0309182	0.105563	0.0107459
LPC (18:1)	[M+H]+	Lysophosphatidylcholine	43	63	66	81	76	67	55	0.206707	0.300235	0.327554	0.670587	0.404522	0.276669	0.885562	-0.121042	-0.0960506	-0.0678561	0.0310096	-0.0610147	0.0717597	-0.0126197
LPC (18:2)	[M+formic acid-H]-	Lysophosphatidylcholine	43	63	66	81	77	66	55	0.305407	0.29337	0.0452947	0.716692	0.88728	0.084409	0.612809	-0.114744	-0.0907112	-0.157486	-0.0251193	-0.0110246	-0.144214	0.0558065
LPC (18:2)	[M+formic acid-H]-	Lysophosphatidylcholine	43	63	66	81	77	66	55	0.935893	0.770351	0.68522	0.722541	0.928801	0.0374141	0.731162	0.0128773	-0.034042	-0.049664	-0.0320908	-0.0113581	-0.224595	0.0494398
LPC (18:2)	[M+H]+	Lysophosphatidylcholine	43	63	66	81	76	67	55	0.0899777	0.228365	0.239108	0.848924	0.766151	0.531431	0.631896	-0.223211	-0.128029	-0.127025	0.0167867	-0.0263581	-0.0673124	0.055365
LPC (18:3)	[M+formic acid-H]-	Lysophosphatidylcholine	43	63	66	81	77	66	55	0.318799	0.213489	0.299821	0.663539	0.358157	0.746624	0.550051	-0.139941	-0.137464	-0.102537	0.0498856	-0.0929127	-0.0445206	0.0882028
LPC (20:0)	[M+H]+	Lysophosphatidylcholine	43	63	66	81	76	67	55	0.15861	0.197781	0.161377	0.0555214	0.171497	0.548041	0.722199	-0.142478	-0.110891	0.0958364	0.127116	-0.0985682	0.0451896	0.0303667
LPC (20:1)	[M+H]+	Lysophosphatidylcholine	43	63	66	81	76	66	55	0.0716019	0.494198	0.655389	0.0327044	0.95252	0.279977	0.695336	-0.174534	-0.0749958	-0.0415251	0.188067	-0.00575133	0.111352	0.0491255
LPC (20:2)	[M+formic acid-H]-	Lysophosphatidylcholine	43	63	66	81	77	66	55	0.000310844	0.731744	0.833691	0.0815237	0.0740471	0.753447	0.0706067	-0.283336	0.0329199	-0.0179471	0.178111	-0.131656	-0.0309867	-0.159261
LPC (20:2)	[M+H]+	Lysophosphatidylcholine	43	63	66	81	76	67	55	0.072316	0.703059	0.328294	0.112311	0.304073	0.736439	0.617127	-0.179938	-0.044424	-0.074459	0.102482	-0.0750863	-0.027719	-0.0446056
LPC (20:3)	[M+formic acid-H]-	Lysophosphatidylcholine	43	63	66	81	77	66	55	0.381208	0.592042	0.318779	0.906175	0.748577	0.472314	0.251822	-0.0984358	0.0449667	-0.0814883	0.00754992	-0.0283763	-0.0614566	-0.0957741
LPC (20:3)	[M+H]+	Lysophosphatidylcholine	43	63	66	81	76	67	55	0.218742	0.229745	0.706368	0.610548	0.0160218	0.732198	0.275315	-0.252921	0.153986	-0.0469411	0.0424304	-0.311059	0.0347076	-0.0977565
LPC (20:4)	[M+formic acid-H]-	Lysophosphatidylcholine	43	63	66	81	77	66	55	0.909867	0.747533	0.869222	0.237539	0.941989	0.0607624	0.278164	-0.0138489	-0.0225463	-0.0120916	0.0723505	0.00448564	0.144931	-0.0808897
LPC (20:4) A	[M+H]+	Lysophosphatidylcholine	43	63	66	81	76	67	55	0.273477	0.913614	0.230943	0.518627	0.065743	0.750662	0.79269	0.101393	0.010841	0.105733	0.0446415	0.117686	0.0294215	-0.0175078
LPC (20:4) B	[M+H]+	Lysophosphatidylcholine	43	63	66	81	76	67	55	0.766752	0.965649	0.415677	0.988828	0.424502	0.133978	0.545244	-0.0326687	-0.00449401	-0.0724057	-0.000945011	-0.0535982	0.105093	0.0591519
LPC (20:5)	[M+formic acid-H]-	Lysophosphatidylcholine	43	63	66	81	77	66	55	0.67974	0.420315	0.543258	0.466763	0.251389	0.396557	0.59923	0.0691543	-0.120688	-0.0759743	0.0688969	-0.146577	0.109915	0.0742088
LPC (20:5)	[M+H]+	Lysophosphatidylcholine	43	63	66	81	76	67	55	0.560337	0.567408	0.181373	0.66604	0.221312	0.0625783	0.684924	0.114431	-0.105603	-0.230252	0.061474	-0.166751	0.326361	0.0635957
LPC (22:4)	[M+formic acid-H]-	Lysophosphatidylcholine	43	63	66	81	77	66	55	0.992168	0.148716	0.211606	0.145053	0.363098	0.262603	0.373036	0.00149737	0.245266	-0.173602	0.231733	0.113166	0.178076	-0.193968
LPC (22:4)	[M+H]+	Lysophosphatidylcholine	43	63	66	81	76	67	55	0.698042	0.972194	0.160266	0.883394	0.589065	0.492845	0.967777	0.0988176	0.00566008	-0.170038	0.0198729	0.0773394	0.0969971	0.00613034
LPC (22:5)	[M+formic acid-H]-	Lysophosphatidylcholine	43	63	66	81	77	66	55	0.381141	0.442488	0.354508	0.0968172	0.633186	0.943867	0.999407	0.130077	0.0714213	0.127041	0.175214	-0.0457504	0.0076876	-6.51742e-05
LPC (22:5)	[M+H]+	Lysophosphatidylcholine	43	63	66	81	76	66	55	0.638064	0.898423	0.682527	0.153384	0.171886	0.168918	0.88767	0.0742324	0.0112342	0.0381867	0.125216	-0.110849	0.0935062	0.00988348
LPC (22:6)	[M+formic acid-H]-	Lysophosphatidylcholine	43	63	66	81	77	66	55	0.572166	0.490169	0.631487	0.835592	0.487601	0.116891	0.561701	-0.0757077	-0.0823485	-0.0578007	0.0176871	-0.0636894	0.157466	0.0669248
LPC (22:6)	[M+H]+	Lysophosphatidylcholine	43	63	66	81	76	67	55	0.478072	0.874766	0.923871	0.679027	0.501467	0.149702	0.859936	-0.127475	0.0249845	-0.0151623	0.0541288	0.100494	0.197391	0.0336818
LPC (24:0)	[M+H]+	Lysophosphatidylcholine	43	63	66	81	76	66	55	0.0709144	0.402862	0.992811	0.499251	0.0110312	0.493115	0.181579	-0.177165	-0.0496208	-0.000596397	-0.0493232	-0.17192	0.0462421	0.0891819
LPC (o-16:0)	[M+H]+	plasmenyl or plasmanyl lysophosphatidylcholine	43	63	66	80	76	67	55	0.934014	0.915401	0.355216	0.408858	0.501366	0.208844	0.671727	0.00961433	0.0129733	0.0736801	0.0579473	-0.0593655	0.102757	0.0438615
LPC (p-16:0) or LPC (o-16:1)	[M+H]+	plasmenyl or plasmanyl lysophosphatidylcholine	43	63	66	81	76	67	55	0.427502	0.581951	0.939408	0.222388	0.624236	0.10083	0.848821	0.120372	-0.12397	-0.0139424	0.186877	0.0634555	0.175997	-0.0220879
LPC (p-18:0) or LPC (o-18:1)	[M+H]+	plasmenyl or plasmanyl lysophosphatidylcholine	42	63	66	81	76	67	54	0.0267838	0.953206	0.978294	0.320579	0.282614	0.288621	0.702627	-0.232354	0.00582236	0.0027388	0.07636	-0.125698	0.0934217	0.0509419
LPE (16:0)	[M+H]+	Lysophosphatidylethanolamine	43	63	65	81	76	67	55	0.0753007	0.368273	0.864381	0.813072	0.157285	0.444924	0.873047	-0.163866	-0.0727355	-0.0130942	0.0163797	-0.110186	0.0605678	-0.0139974
LPE (16:0)	[M-H]-	Lysophosphatidylethanolamine	43	63	66	81	77	66	55	0.748837	0.767774	0.510045	0.821491	0.34535	0.586837	0.434169	-0.0336755	-0.0252603	-0.0506099	-0.0175749	-0.0870817	0.0442285	0.104564
LPE (17:0)	[M-H]-	Lysophosphatidylethanolamine	43	63	66	81	77	66	55	0.187335	0.738772	0.0345467	0.395373	0.480925	0.920812	0.812973	0.127226	0.0311193	-0.222156	-0.0534303	-0.049422	-0.00798585	-0.0235042
LPE (18:0)	[M+H]+	Lysophosphatidylethanolamine	40	57	60	73	71	61	50	0.347743	0.294299	0.170157	0.213172	0.628136	0.501257	0.371772	-0.0862761	-0.165715	-0.128718	0.107229	-0.0474613	0.0568321	0.0841782
LPE (18:0)	[M-H]-123.6	Lysophosphatidylethanolamine	43	63	66	81	77	66	55	0.0147996	0.819348	0.865428	0.728453	0.411079	0.576276	0.261885	-0.220985	-0.0218954	0.0175315	0.031343	-0.0873	0.0572481	0.168758
LPE (18:0)	[M-H]-134.4	Lysophosphatidylethanolamine	43	63	66	81	77	66	55	0.631395	0.527509	0.879134	0.284666	0.0268834	0.120475	0.130476	-0.0528537	-0.0579535	0.0171577	0.107393	-0.239965	0.11159	0.187998
LPE (18:2)	[M+H]+	Lysophosphatidylethanolamine	43	63	66	81	76	67	55	0.103661	0.295674	0.0754718	0.957324	0.185937	0.410867	0.57952	-0.264965	-0.138972	-0.207219	0.00762966	-0.156121	-0.10367	-0.101668
LPE (18:2)	[M-H]-	Lysophosphatidylethanolamine	43	63	66	81	77	66	55	0.0615122	0.157038	0.381703	0.0740449	0.636452	0.0215519	0.809577	-0.27165	-0.153837	-0.128296	0.197609	-0.0513257	-0.285206	0.0341097
LPE (20:3)	[M-H]-	Lysophosphatidylethanolamine	43	63	66	81	77	66	55	0.234187	0.617892	0.0562466	0.777734	0.188288	0.0704904	0.596861	-0.134967	-0.049184	-0.22907	0.031387	-0.136804	-0.232605	0.0682526
LPE (20:4)	[M-H]-	Lysophosphatidylethanolamine	43	63	66	81	77	66	55	0.22709	0.399122	0.373204	0.375351	0.447508	0.877183	0.466207	-0.1265	-0.0723365	-0.0852062	-0.0579079	-0.0560107	0.0125624	-0.081229
LPE (20:6)	[M+H]+	Lysophosphatidylethanolamine	43	63	66	81	76	66	55	0.939905	0.94919	0.692981	0.858787	0.732326	0.209353	0.683255	-0.0115522	0.00974538	-0.0607812	-0.0225672	0.0500979	0.155774	0.0831937
LPE (22:4)	[M-H]-	Lysophosphatidylethanolamine	43	63	66	81	77	64	55	0.381799	0.778397	0.359266	0.838553	0.455692	0.593478	0.0920336	0.173102	0.0559533	0.135759	-0.0320622	0.119754	0.119643	-0.38617
LPE (22:5)	[M-H]-	Lysophosphatidylethanolamine	43	63	66	81	77	66	55	0.791846	0.711342	0.762885	0.164104	0.877613	0.992573	0.251912	0.0384047	0.0433274	0.0331459	0.158202	-0.0158182	0.000943996	-0.135595
LPE (22:6)	[M-H]-	Lysophosphatidylethanolamine	43	63	66	81	77	66	55	0.614476	0.667542	0.497406	0.827512	0.777793	0.0209259	0.722486	0.0595215	-0.0411738	-0.0826325	-0.0164694	-0.0251429	0.207349	0.0384261
LPG (17:0)	[M-H]-	Lysophosphatidylglycerol	43	61	66	79	76	66	53	0.0886778	0.794591	0.366288	0.36745	0.960443	0.362983	0.67768	-0.372677	-0.0626557	0.176202	-0.137458	0.00997946	-0.145486	-0.0897158
LPI (18:0)	[M-H]-	Lysophosphatidylinositol	35	57	56	68	68	50	44	0.672274	0.232083	0.533289	0.135875	0.56203	0.304343	0.073106	0.168153	-0.342676	0.23286	0.418016	0.155884	-0.318628	-0.674345
LPI (18:2)	[M-H]-	Lysophosphatidylinositol	43	63	66	81	77	66	55	0.314074	0.49356	0.78984	0.77122	0.390493	0.584596	0.958378	-0.150643	-0.0920401	-0.0424987	-0.0398353	0.113613	0.0708277	-0.00871333
LPI (20:4)	[M-H]-	Lysophosphatidylinositol	43	63	66	81	77	66	55	0.364789	0.732372	0.256988	0.516542	0.157475	0.151977	0.754937	-0.0890788	0.0340104	-0.10527	0.0724724	0.133036	0.131584	-0.0505153
PC (11:0-19:1)	[M+H]+	Phosphatidylcholine	43	63	66	81	76	67	55	0.00299461	0.593815	0.208113	0.546816	0.0720935	0.794216	0.442269	-0.50657	-0.0787791	-0.195581	0.0816934	-0.267783	0.0510611	-0.132116
PC (13:1-26:4)	[M+H]+	Phosphatidylcholine	41	60	65	80	73	67	52	0.516785	0.607159	0.265072	0.144696	0.242252	0.538046	0.0363226	0.0680617	-0.0480273	0.0986619	0.115721	-0.0939925	0.0438641	0.142581
PC (14:0e/16:0)	[M+H]+	Phosphatidylcholine	43	62	66	80	76	67	55	0.00619927	0.387633	0.819226	0.635252	0.031815	0.951698	0.875821	-0.287722	0.108213	-0.034824	-0.0481342	-0.220609	0.00926604	-0.0161103
PC (14:0e/18:1)	[M+H]+	Phosphatidylcholine	43	63	66	80	76	65	55	0.456653	0.249209	0.462046	0.955914	0.453907	0.362361	0.681581	-0.0721272	0.0909617	-0.0567502	0.00326777	-0.0381111	0.0514053	-0.0390822
PC (14:0e/2:0)	[M+H]+	Phosphatidylcholine	43	63	66	81	76	67	55	0.847843	0.572442	0.513844	0.487866	0.605183	0.0682264	0.647552	-0.0311342	-0.0418147	-0.0420447	-0.0720825	-0.043328	0.135305	0.0416741
PC (14:0e/20:1)	[M+H]+	Phosphatidylcholine	43	63	66	81	76	67	55	0.231505	0.0650396	0.346838	0.535446	0.363701	0.885143	0.231017	-0.0963099	0.11272	0.0602113	0.0307009	-0.0572935	0.00855421	0.0642072
PC (14:0e/20:3)	[M+H]+	Phosphatidylcholine	43	63	66	81	76	67	55	0.874114	0.71254	0.15832	0.983958	0.478863	0.453742	0.0599217	-0.0119403	0.0209073	0.114399	0.00160419	-0.0540472	0.0607859	0.215825
PC (14:0e/20:4)	[M+H]+	Phosphatidylcholine	43	63	66	81	76	67	55	0.25217	0.898097	0.623586	0.504051	0.774166	0.892167	0.784039	0.3567	0.0128425	-0.0536575	0.0565747	0.0333537	-0.0119058	0.0229937
PC (14:0e/22:1)	[M+H]+	Phosphatidylcholine	43	63	66	81	76	67	55	0.416348	0.608855	0.192964	0.340122	0.548928	0.616687	0.751584	-0.0654295	0.0310612	0.0851546	0.0553535	0.0335668	-0.0344995	-0.0267036
PC (14:0e/22:3)	[M+H]+	Phosphatidylcholine	43	63	66	81	76	67	55	0.499752	0.187512	0.23248	0.997745	0.532022	0.655102	0.691223	-0.0606585	0.0836222	0.0911344	-0.000180943	-0.0350042	-0.0308668	-0.0322112
PC (14:0e/24:2)	[M+H]+	Phosphatidylcholine	43	62	65	78	74	65	54	0.333658	0.489441	0.240781	0.350993	0.00772396	0.117911	0.420534	-0.0975019	0.0414131	0.0639965	0.0500465	-0.139632	0.0808964	0.0495648
PC (14:1e/22:2)	[M+H]+	Phosphatidylcholine	43	63	66	81	76	67	55	0.930383	0.377928	0.0184259	0.899096	0.944751	0.589467	0.615642	-0.00925498	0.0554118	0.166343	0.00960867	0.00485491	-0.0397744	0.0478544
PC (14:1e/26:2)	[M+H]+	Phosphatidylcholine	43	63	66	81	76	67	55	0.656419	0.225501	0.195249	0.307368	0.0720892	0.0645846	0.528373	-0.0443678	0.105507	0.121332	-0.0655571	-0.101456	0.125467	0.0449075
PC (16:0-16:0)	[M+formic acid-H]-	Phosphatidylcholine	43	63	66	81	77	66	55	0.932278	0.569469	0.282817	0.34317	0.968632	0.47981	0.499917	0.0112996	0.0443326	0.110931	0.0652998	-0.00322687	0.0578956	0.0509696
PC (16:0-16:1)	[M+formic acid-H]-	Phosphatidylcholine	43	63	66	81	77	66	55	0.204951	0.314604	0.670934	0.673418	0.0568266	0.477873	0.9105	-0.215553	0.087696	-0.0437134	0.0480681	-0.191766	0.101962	-0.0117789
PC (16:0-18:1)	[M+formic acid-H]-	Phosphatidylcholine	43	63	66	81	77	66	55	0.764555	0.285377	0.722174	0.446409	0.645908	0.393896	0.217554	0.0275955	-0.0727914	-0.0148175	0.0394708	-0.0312438	0.0653824	0.0942591
PC (16:0-18:1+1O(1Cyc))	[M+formic acid-H]-	Phosphatidylcholine	43	63	66	81	77	66	55	0.771883	0.0834934	0.977584	0.602085	0.623779	0.323328	0.318978	-0.0227439	0.0944665	0.0015425	-0.0228155	-0.0267693	0.0599392	0.0620169
PC (16:0-18:2)	[M+formic acid-H]-	Phosphatidylcholine	43	63	66	81	77	66	55	0.27827	0.326409	0.963507	0.277016	0.875076	0.948943	0.213622	-0.04718	0.0824282	-0.00146488	0.0560908	0.00503744	-0.00195937	0.0538244
PC (16:0-20:3)	[M+formic acid-H]-	Phosphatidylcholine	43	63	66	81	77	66	55	0.137063	0.188402	0.580938	0.357238	0.10481	0.0550033	0.776621	-0.104443	0.0764553	-0.0273481	-0.0358669	-0.0851395	-0.117048	0.0159027
PC (16:0-20:4)	[M+formic acid-H]-	Phosphatidylcholine	43	63	66	81	77	66	55	0.692829	0.367983	0.36464	0.953549	0.203456	0.0381777	0.28862	-0.0206755	0.0400669	-0.0885332	0.00295712	-0.0586525	0.0987574	0.0725019
PC (16:0-20:5)	[M+formic acid-H]-	Phosphatidylcholine	43	63	66	81	77	66	55	0.717725	0.742034	0.273942	0.646716	0.313595	0.423587	0.0428221	0.0556754	-0.0493605	-0.165542	0.045652	-0.14343	0.115745	0.280028
PC (16:0-22:5)	[M+formic acid-H]-	Phosphatidylcholine	43	63	66	81	77	66	55	0.6642	0.837263	0.472957	0.00598128	0.147222	0.329729	0.493838	0.0298072	0.0117527	0.0398867	0.119088	-0.0758756	0.0769251	-0.0543569
PC (16:0-22:6)	[M+formic acid-H]-	Phosphatidylcholine	43	63	66	81	77	66	55	0.841958	0.634271	0.869078	0.530008	0.882781	0.082867	0.0244662	0.0209747	0.0454559	0.0144813	0.0452004	-0.0103399	0.151845	0.256233
PC (16:0e/18:5)	[M+H]+	Phosphatidylcholine	43	63	66	81	76	67	55	0.996207	0.82128	0.905695	0.836997	0.86339	0.0968935	0.2299	-0.000326845	0.0153123	0.00825562	0.00961102	-0.00871018	0.106832	0.0790117
PC (16:0e/2:0)	[M+H]+	Phosphatidylcholine	43	63	66	81	76	67	55	0.232481	0.887219	0.447615	0.205851	0.400039	0.591533	0.748617	-0.112595	-0.0127969	0.0492605	0.08361	-0.0674606	0.0333511	0.0337123
PC (16:0e/20:5)	[M+H]+	Phosphatidylcholine	43	63	66	81	75	67	55	0.34594	0.738173	0.669246	0.573875	0.144311	0.812326	0.0199125	0.226052	-0.0667605	0.075824	0.0658681	-0.282609	-0.0434931	0.420813
PC (16:0e/22:6)	[M+H]+	Phosphatidylcholine	43	63	66	81	76	67	55	0.891165	0.0539218	0.0311118	0.492704	0.999862	0.420456	0.988081	-0.0273709	-0.370164	-0.287445	0.105066	-3.42366e-05	-0.188993	-0.00317494
PC (16:1-16:1)	[M+H]+	Phosphatidylcholine	43	63	66	81	76	67	55	0.226301	0.572395	0.690258	0.873318	0.533066	0.206262	0.994061	-0.222178	0.080476	-0.122268	0.0300649	0.127155	0.200794	0.001829
PC (16:1e/2:0)	[M+H]+	Phosphatidylcholine	43	63	66	81	76	67	55	0.0769604	0.245966	0.720104	0.763389	0.701504	0.204763	0.830746	-0.207814	-0.104018	-0.0245262	-0.026091	0.0363365	0.0895753	-0.0200073
PC (16:1e/20:3)	[M+formic acid-H]-	Phosphatidylcholine	43	63	66	81	77	66	55	0.100374	0.466501	0.643367	0.289109	0.0607275	0.428942	0.73691	-0.203601	-0.148805	0.0647866	0.195434	0.285821	-0.115881	0.0641371
PC (16:1e/22:5)	[M+H]+	Phosphatidylcholine	41	59	64	79	72	66	52	0.524254	0.477106	0.233467	0.316282	0.307683	0.101926	0.0285169	0.0761649	-0.0863256	0.196854	0.147003	0.15026	-0.169806	0.441029
PC (16:1e/22:6)	[M+H]+	Phosphatidylcholine	43	63	66	81	76	67	55	0.799087	0.575294	0.384621	0.09843	0.627718	0.545665	0.0123037	0.0296053	0.0953998	0.117939	0.152246	0.053887	0.0594743	0.298721
PC (16:1e/26:2)	[M+H]+	Phosphatidylcholine	43	60	66	81	74	67	55	0.322037	0.663621	0.579514	0.338637	0.110743	0.139397	0.837457	-0.0924924	-0.0278349	-0.0383054	-0.0591968	-0.102222	0.0953823	-0.0151917
PC (16:2e/2:0)	[M+H]+	Phosphatidylcholine	43	63	66	81	76	67	55	0.442597	0.305889	0.346744	0.834173	0.375758	0.465448	0.77835	-0.0805089	-0.121313	-0.107217	0.0215904	0.0792806	-0.0682251	-0.0328332
PC (16:2e/24:2)	[M+H]+	Phosphatidylcholine	41	60	65	77	72	67	53	0.786407	0.443549	0.896093	0.681843	0.00115139	0.522221	0.731966	0.0463563	0.161015	-0.0283367	-0.0698816	0.496935	0.159558	0.0450616
PC (16:2e/24:4)	[M+H]+	Phosphatidylcholine	43	63	66	80	76	67	54	0.566531	0.344334	0.682162	0.280313	0.162445	0.618329	0.0397338	-0.0499554	0.0839014	0.0386167	0.0739739	-0.0760686	0.0345779	0.160076
PC (16:2e/26:2)	[M+H]+	Phosphatidylcholine	43	63	65	81	75	67	54	0.351214	0.111971	0.651991	0.863524	0.150512	0.0666467	0.277386	0.142213	-0.263749	-0.040085	-0.0127899	-0.0897472	0.226584	-0.096654
PC (16:3-26:4)	[M+H]+	Phosphatidylcholine	39	60	65	81	74	66	53	0.464471	0.819204	0.399157	0.313601	0.114236	0.904032	0.327492	-0.0903726	0.0248742	0.0969417	0.0923598	-0.149089	-0.0144851	0.105435
PC (17:0-20:3)	[M+H]+	Phosphatidylcholine	43	63	66	81	76	67	55	0.936882	0.864973	0.581225	0.693599	0.0135035	0.59349	0.469519	0.0178464	-0.0189572	0.0556807	0.0293259	-0.266482	-0.0510104	-0.0777488
PC (17:1-22:5)	[M+H]+	Phosphatidylcholine	43	63	66	81	76	67	55	0.495598	0.898613	0.830145	0.386884	0.104821	0.609969	0.357569	0.120293	0.0214688	0.0283508	0.0803023	-0.19724	0.05597	0.116921
PC (17:2-17:2)	[M+H]+	Phosphatidylcholine	43	63	66	81	76	67	55	0.265077	0.622095	0.252987	0.312735	0.58871	0.627733	0.134878	0.282917	-0.109326	-0.256227	0.206979	0.111165	-0.0974227	-0.35734
PC (18:0-18:1)	[M+formic acid-H]-	Phosphatidylcholine	43	63	66	81	77	66	55	0.534282	0.0834408	0.635039	0.840361	0.0534968	0.0606233	0.957197	-0.0436863	-0.12476	-0.0307419	0.0100085	-0.158685	-0.198385	0.00374351
PC (18:0-18:2)	[M+formic acid-H]-	Phosphatidylcholine	43	63	66	81	77	66	55	0.916056	0.893129	0.674938	0.423473	0.901957	0.777802	0.645381	0.00598305	-0.0051489	-0.0179497	-0.0407921	0.00863763	-0.0145266	0.0185575
PC (18:0-20:3)	[M+formic acid-H]-	Phosphatidylcholine	43	63	66	81	77	66	55	0.444335	0.253889	0.733503	0.868245	0.391783	0.203837	0.536854	-0.0827587	0.0797311	0.0281085	0.0116789	-0.0628786	-0.131294	0.0809455
PC (18:0-20:3)	[M+H]+	Phosphatidylcholine	43	63	66	81	76	67	55	0.869435	0.647925	0.658957	0.312369	0.918357	0.273358	0.579158	0.0427037	0.109754	0.107044	-0.197415	-0.0184994	-0.280059	0.116178
PC (18:0-20:4)	[M+formic acid-H]-	Phosphatidylcholine	43	63	66	81	77	66	55	0.580297	0.425257	0.786631	0.948487	0.121975	0.989057	0.592734	0.0365335	0.0517105	0.0191154	0.00615501	-0.104176	-0.000889991	0.0335723
PC (18:0e/16:0)	[M+formic acid-H]-	Phosphatidylcholine	43	63	66	81	77	66	55	0.663393	0.573256	0.651107	0.504155	0.520589	0.733214	0.812077	0.042978	0.0397614	0.0352128	0.0404708	-0.0420463	-0.0256223	-0.0182041
PC (18:0e/20:3)	[M+formic acid-H]-	Phosphatidylcholine	43	63	66	81	77	66	55	0.819142	0.684679	0.464486	0.82537	0.379044	0.257866	0.588008	0.0197903	0.0326651	-0.0635981	0.0133005	-0.0538901	0.081145	-0.0408603
PC (18:0e/22:4)	[M+formic acid-H]-	Phosphatidylcholine	43	63	66	81	77	66	55	0.636077	0.988634	0.480359	0.810899	0.807103	0.472575	0.738706	-0.053625	-0.00157921	-0.0685808	-0.0152393	-0.0187028	0.070056	0.0310978
PC (18:1-18:2)	[M+formic acid-H]-	Phosphatidylcholine	43	63	66	80	77	66	55	0.361525	0.433589	0.366145	0.756032	0.0180816	0.640783	0.97148	-0.0619911	-0.0385022	-0.0549683	0.0228068	-0.123941	-0.0335097	0.00225753
PC (18:1e/20:4)	[M+formic acid-H]-	Phosphatidylcholine	43	63	66	81	77	66	55	0.1983	0.324458	0.17373	0.166359	0.233168	0.117895	0.965431	-0.177425	0.112695	0.150341	-0.13974	-0.121612	0.22074	-0.00583329
PC (18:2e/20:4)	[M+formic acid-H]-	Phosphatidylcholine	43	63	66	81	77	66	55	0.214554	0.602433	0.498154	0.00481837	0.677641	0.975987	0.718929	0.0908499	0.0403702	0.0447697	0.142922	0.0199626	0.00159083	0.0215867
PC (18:2e/26:2)	[M+H]+	Phosphatidylcholine	43	63	66	81	76	67	55	0.13381	0.611136	0.767037	0.279696	0.0922655	0.0729691	0.274396	-0.171223	0.0421458	-0.0305062	-0.0979747	-0.188035	0.165938	-0.114657
PC (18:2e/26:4)	[M+H]+	Phosphatidylcholine	43	61	66	80	76	67	55	0.0746716	0.534148	0.978547	0.136602	0.0714686	0.533008	0.411776	-0.18783	0.0479653	-0.0021997	-0.113036	-0.139298	0.0472741	0.0733701
PC (18:3e/17:0)	[M+H]+	Phosphatidylcholine	41	58	65	76	72	63	51	0.0201876	0.943171	0.478427	0.410379	0.209754	0.824809	0.95053	0.218266	-0.00530242	0.0653669	0.0713101	0.0979245	-0.0208019	0.00595245
PC (18:5e/24:0)	[M+H]+	Phosphatidylcholine	43	63	66	81	76	67	55	0.591729	0.19029	0.683061	0.754474	0.113769	0.0616286	0.202804	0.0741786	0.122302	-0.0526829	-0.0186939	-0.19118	0.203607	0.121678
PC (20:2-20:2)	[M+H]+	Phosphatidylcholine	43	63	66	81	76	67	55	0.328079	0.5859	0.227332	0.965956	0.523001	0.326884	0.592529	-0.110161	-0.0445518	0.114932	0.00451996	-0.0747004	-0.135024	-0.052929
PC (20:4-22:4)	[M+H]+	Phosphatidylcholine	43	63	66	81	76	67	55	0.985595	0.850471	0.349343	0.730993	0.657452	0.936046	0.552766	0.00157049	0.010879	0.0549621	0.0208764	0.0259675	0.00662777	-0.0539092
PC (22:3e/18:5)	[M+H]+	Phosphatidylcholine	41	61	65	79	74	66	52	0.851001	0.248714	0.717772	0.808225	0.724856	0.310977	0.0136294	0.0207093	0.102492	-0.0459649	0.0141461	-0.0202832	0.0681774	0.186839
PC (22:4e/18:5)	[M+H]+	Phosphatidylcholine	43	63	66	81	76	67	55	0.498292	0.541501	0.81693	0.00254299	0.406327	0.549512	0.057768	0.0771317	0.0553421	-0.0233564	0.206928	0.0475514	-0.0312009	0.142442
PC (22:5e/24:2)	[M+H]+	Phosphatidylcholine	43	63	66	81	76	67	55	0.676502	0.360755	0.938345	0.709665	0.777848	0.316713	0.0922762	0.122487	0.123123	-0.0107701	-0.041671	-0.0280615	0.106656	0.283501
PC (28:0)	[M+H]+	Phosphatidylcholine	43	62	66	81	76	67	55	0.00115927	0.0818202	0.17132	0.898738	0.574122	0.562143	0.742066	-0.685467	-0.300922	-0.291422	-0.0223618	-0.129074	-0.141841	-0.0905347
PC (30:0)	[M+H]+	Phosphatidylcholine	43	62	66	81	76	67	55	0.0160696	0.307023	0.709775	0.114867	0.188138	0.977809	0.639383	-0.27582	0.135683	-0.0506425	0.159584	-0.134733	-0.00373158	-0.067413
PC (31:0)	[M+H]+	Phosphatidylcholine	43	63	66	81	76	67	55	0.804463	0.600735	0.73747	0.290107	0.0774268	0.333821	0.890705	0.044999	0.0773395	0.0592713	0.100978	-0.223653	-0.105624	0.0150086
PC (31:1)	[M+H]+	Phosphatidylcholine	43	63	66	81	76	66	55	0.0738268	0.359299	0.609987	0.549361	0.0243633	0.620708	0.477356	-0.47713	0.232165	-0.123118	-0.11476	-0.528579	-0.109063	-0.204983
PC (32:0)	[M+formic acid-H]-	Phosphatidylcholine	43	63	66	81	77	66	55	0.602121	0.091546	0.05787	0.923082	0.815218	0.0106667	0.967601	-0.176202	0.303312	-0.343454	-0.0192776	0.0475664	0.621662	-0.00972538
PC (32:0)	[M+H]+	Phosphatidylcholine	43	63	66	81	76	67	55	0.30256	0.120308	0.942372	0.290482	0.39154	0.262095	0.220392	-0.0729371	0.0994411	-0.00521049	0.0402131	-0.0502478	0.052357	0.0693291
PC (32:1)	[M+formic acid-H]-	Phosphatidylcholine	43	63	66	81	77	66	55	0.440097	0.505872	0.37912	0.852206	0.114175	0.838098	0.548667	-0.0924298	0.0544596	-0.0818571	0.0136845	-0.129622	-0.0209176	-0.061565
PC (32:1)	[M+H]+	Phosphatidylcholine	43	63	66	81	76	67	55	0.493344	0.313354	0.524313	0.302885	0.0706981	0.564978	0.79576	-0.083883	0.0868205	-0.104712	0.085463	-0.204568	0.0632223	-0.0322521
PC (32:2)	[M+formic acid-H]-	Phosphatidylcholine	43	63	66	81	77	66	55	0.0346884	0.973411	0.920768	0.226386	0.0424604	0.703506	0.633461	-0.27432	0.00289429	0.0108413	0.101866	-0.176738	-0.0373319	0.0500416
PC (32:2)	[M+H]+	Phosphatidylcholine	43	63	66	81	76	67	55	0.00693576	0.924996	0.880868	0.549312	0.0195302	0.619474	0.730137	-0.38263	0.00861691	0.0180932	0.0578616	-0.28365	0.0595037	0.0458677
PC (32:3)	[M+H]+	Phosphatidylcholine	41	56	64	75	71	62	51	0.425623	0.587003	0.374668	0.182096	0.0877015	0.603367	0.944083	-0.128068	0.0677506	-0.111481	0.125062	-0.214476	-0.0657886	-0.00962423
PC (33:0)	[M+H]+	Phosphatidylcholine	42	62	66	80	74	67	54	0.958956	0.840335	0.958442	0.516921	0.290426	0.457398	0.698781	-0.00823514	-0.0447527	-0.00840101	0.0824479	-0.14832	-0.108219	-0.0502564
PC (33:1)	[M+formic acid-H]-	Phosphatidylcholine	43	63	66	81	77	66	55	0.672875	0.689425	0.793322	0.181887	0.310505	0.525855	0.532464	0.0512565	0.0490216	-0.0289015	-0.139119	-0.103852	0.0723562	-0.0559001
PC (33:1)	[M+H]+	Phosphatidylcholine	43	63	66	81	76	67	55	0.897903	0.77067	0.853855	0.678903	0.0219855	0.335349	0.932883	0.0192856	0.0429021	0.0312617	0.0422313	-0.274466	-0.136368	-0.0114454
PC (33:2)	[M+formic acid-H]-	Phosphatidylcholine	43	63	66	81	77	66	55	0.501716	0.843353	0.943549	0.412935	0.189662	0.0789167	0.949531	-0.0750025	0.0180962	-0.00671465	0.0577769	-0.102725	-0.151972	-0.00605249
PC (33:2)	[M+H]+	Phosphatidylcholine	43	63	66	81	76	67	55	0.267439	0.979668	0.610467	0.347247	0.112617	0.119479	0.858736	-0.137794	-0.00296492	0.0681594	0.0887324	-0.161002	-0.185237	0.0201769
PC (34:0)	[M+formic acid-H]-	Phosphatidylcholine	43	63	66	81	77	66	55	0.453189	0.817045	0.966454	0.284237	0.67994	0.551673	0.407155	-0.113558	0.0161786	-0.0030036	0.052254	0.0214544	0.0310811	0.0428082
PC (34:0)	[M+H]+	Phosphatidylcholine	43	63	66	81	76	67	55	0.924916	0.992857	0.913227	0.101076	0.943543	0.459537	0.480354	0.0118512	0.00091733	0.0114516	0.114549	0.00673016	0.0585406	0.0451015
PC (34:1)	[M+formic acid-H]-	Phosphatidylcholine	43	63	66	81	77	66	55	0.347394	0.944515	0.727838	0.94078	0.47718	0.70051	0.522704	-0.0765382	0.00407116	-0.0142219	-0.00234171	-0.0435963	0.0363385	-0.0514341
PC (34:1)	[M+H]+	Phosphatidylcholine	43	63	66	81	76	67	55	0.757064	0.473628	0.649214	0.85009	0.276575	0.896419	0.270305	-0.0126511	0.0521492	-0.0144377	0.00493271	-0.0286277	0.00491302	0.0722455
PC (34:2)	[M+formic acid-H]-	Phosphatidylcholine	43	63	66	81	77	66	55	0.361549	0.721095	0.592163	0.702954	0.730371	0.928978	0.380514	-0.038929	0.00983342	-0.0166476	0.00802315	-0.00980902	-0.00276324	0.0304727
PC (34:2)	[M+H]+	Phosphatidylcholine	43	63	66	81	76	67	55	0.868269	0.43864	0.862171	0.416655	0.701786	0.578847	0.113963	-0.00404474	-0.0424833	-0.00344842	0.0104227	-0.00644145	-0.010782	0.0458723
PC (34:3)	[M+formic acid-H]-	Phosphatidylcholine	43	63	66	81	77	66	55	0.292905	0.112645	0.573447	0.615792	0.0197901	0.844165	0.539634	-0.142809	-0.127042	0.0485241	-0.0393229	-0.19881	-0.0192196	-0.0682694
PC (34:3) A	[M+H]+	Phosphatidylcholine	43	63	66	81	76	67	55	0.175358	0.130333	0.197461	0.976076	0.164324	0.766396	0.565129	-0.173165	-0.164076	0.209221	0.00284908	-0.124926	0.0341245	0.0762567
PC (34:3) B	[M+H]+	Phosphatidylcholine	43	63	66	81	76	67	55	0.124405	0.283573	0.908732	0.442323	0.0280168	0.774289	0.70807	-0.204693	-0.0891592	0.0144304	-0.0703867	-0.210472	0.039017	0.0424086
PC (34:3) C	[M+H]+	Phosphatidylcholine	43	63	66	81	76	67	55	0.775968	0.147554	0.071524	0.22401	0.135919	0.117018	0.904261	-0.0447803	-0.175364	-0.229486	0.141447	-0.151755	0.16722	-0.0182771
PC (34:4)	[M+formic acid-H]-	Phosphatidylcholine	43	63	66	81	77	66	55	0.0845273	0.508231	0.680481	0.39014	0.010923	0.836067	0.609985	-0.204027	-0.0573898	0.0451619	0.080413	-0.22576	0.0196829	0.0555874
PC (34:4)	[M+H]+	Phosphatidylcholine	43	63	66	81	76	67	55	0.0300143	0.586153	0.97062	0.356993	0.0097956	0.420897	0.6459	-0.264958	-0.046103	-0.00398386	0.0762699	-0.314303	0.0891512	0.0567979
PC (35:1)	[M+formic acid-H]-	Phosphatidylcholine	43	63	66	81	77	66	55	0.838201	0.50414	0.969585	0.476311	0.0708862	0.33795	0.863515	-0.0197202	-0.050084	-0.00295274	0.0377825	-0.113875	-0.0691695	0.0117714
PC (35:1)	[M+H]+	Phosphatidylcholine	43	61	66	81	76	67	55	0.777765	0.205632	0.875231	0.698848	0.0322712	0.284854	0.493784	0.0331259	-0.119117	0.0164319	0.0308448	-0.169243	-0.101703	0.0701984
PC (35:2)	[M+formic acid-H]-	Phosphatidylcholine	43	63	66	81	77	66	55	0.968742	0.38682	0.622057	0.611135	0.0297802	0.191456	0.816732	-0.0041345	-0.0652723	0.0382223	0.0255416	-0.123661	-0.101604	0.0204854
PC (35:2) A	[M+H]+	Phosphatidylcholine	42	62	66	81	76	67	55	0.598827	0.384734	0.605517	0.528998	0.449238	0.0623093	0.864166	-0.0704859	-0.116743	-0.0671727	0.0696195	-0.078219	-0.203639	-0.0218267
PC (35:2) B	[M+H]+	Phosphatidylcholine	43	63	66	81	76	67	55	0.328241	0.96001	0.928024	0.56455	0.0843908	0.239852	0.0968388	-0.0886544	0.00447648	-0.00719784	0.0332321	-0.111394	-0.0815912	0.152527
PC (35:3)	[M+H]+	Phosphatidylcholine	43	63	66	81	76	67	55	0.730016	0.437693	0.397401	0.518091	0.0495422	0.529299	0.726343	-0.0513928	0.0945384	0.153425	0.0722367	-0.200019	-0.0636509	0.0474055
PC (35:4)	[M+formic acid-H]-	Phosphatidylcholine	43	63	66	81	77	66	55	0.780262	0.982322	0.991596	0.89476	0.169627	0.616724	0.907753	0.0332202	-0.00240632	-0.00113686	0.0121299	-0.132984	-0.0445199	0.00832588
PC (35:4)	[M+H]+	Phosphatidylcholine	43	63	66	81	76	67	55	0.992654	0.820773	0.587854	0.244635	0.0663457	0.416256	0.893984	0.0015816	-0.030195	0.0672358	0.130631	-0.19442	-0.0951686	0.0114093
PC (36:1)	[M+Cl]-	Phosphatidylcholine	43	63	66	81	77	66	55	0.37869	0.5271	0.540256	0.947662	0.156616	0.44168	0.246184	-0.0515915	-0.038217	0.0374189	0.00451466	-0.0551199	-0.0421076	0.10216
PC (36:1)	[M+formic acid-H]-	Phosphatidylcholine	43	63	66	81	77	66	55	0.472256	0.0673923	0.980149	0.461808	0.586075	0.66907	0.835231	0.100132	-0.168625	0.00176018	0.0521487	-0.0378096	0.0448623	0.0149406
PC (36:1)	[M+H]+	Phosphatidylcholine	43	63	66	81	76	67	55	0.933428	0.335539	0.692388	0.814263	0.0427305	0.310338	0.830869	-0.0061545	-0.0562166	-0.0271176	0.0121767	-0.125307	-0.0707322	0.013216
PC (36:2)	[M+formic acid-H]-	Phosphatidylcholine	43	63	66	81	77	66	55	0.383473	0.870857	0.641088	0.560658	0.507654	0.0612197	0.5841	-0.0408535	-0.00561719	-0.0193833	0.0151398	-0.0219765	-0.0773325	0.0199036
PC (36:2)	[M+H]+	Phosphatidylcholine	43	63	66	81	76	67	55	0.674928	0.514458	0.583402	0.566341	0.450756	0.01506	0.19723	-0.0133432	0.0412378	-0.015909	0.0116039	-0.019199	-0.0853031	0.0855529
PC (36:3) A	[M+formic acid-H]-	Phosphatidylcholine	43	63	66	81	77	66	55	0.135415	0.307225	0.463885	0.75291	0.378122	0.73858	0.725898	-0.121767	0.074502	0.0745858	0.0187057	-0.0523146	-0.0288794	0.0195141
PC (36:3) A	[M+H]+	Phosphatidylcholine	43	63	66	81	76	67	55	0.22791	0.338914	0.816993	0.952925	0.916515	0.472299	0.461123	-0.0937602	0.0695635	-0.0151479	0.00336361	0.00655424	-0.0501493	0.0604125
PC (36:3) B	[M+formic acid-H]-	Phosphatidylcholine	43	63	66	81	77	66	55	0.121244	0.331816	0.677171	0.589739	0.100627	0.602872	0.259386	-0.108892	0.0597015	-0.0255913	-0.0267148	-0.0883992	-0.032839	-0.0605477
PC (36:3) B	[M+H]+	Phosphatidylcholine	43	63	66	81	76	67	55	0.340664	0.143863	0.540075	0.986047	0.0223538	0.676493	0.764168	-0.070056	0.0799717	0.0364892	-0.000761498	-0.111391	-0.0233735	-0.0187025
PC (36:4) A	[M+formic acid-H]-	Phosphatidylcholine	43	63	66	81	77	66	55	0.479145	0.949225	0.584919	0.388844	0.385971	0.138005	0.230577	-0.0837627	-0.00488442	-0.0457946	0.0575496	-0.0719748	-0.143607	0.118149
PC (36:4) A	[M+H]+	Phosphatidylcholine	43	63	66	81	76	67	55	0.463999	0.901631	0.579141	0.865296	0.645939	0.433	0.0820605	-0.0836732	-0.0102496	-0.0486009	0.0114134	-0.0461135	-0.0762163	0.217013
PC (36:4) B	[M+Cl]-	Phosphatidylcholine	43	63	66	81	77	66	55	0.723467	0.932324	0.924049	0.606916	0.984677	0.33247	0.414254	-0.0119393	0.00230444	0.00433152	0.011677	0.000462112	0.0313945	0.0234854
PC (36:4) B	[M+formic acid-H]-	Phosphatidylcholine	43	63	66	81	77	66	55	0.955745	0.442853	0.994613	0.11995	0.440895	0.0448248	0.399016	0.00288145	0.0420038	0.000394911	0.0755105	-0.0313101	0.0977053	-0.123872
PC (36:4) B	[M+H]+	Phosphatidylcholine	43	63	66	81	76	67	55	0.674419	0.599013	0.969352	0.176933	0.464537	0.0321543	0.485798	-0.196177	-0.132912	-0.0105247	-0.305588	-0.192044	0.609943	0.18994
PC (36:4) C	[M+H]+	Phosphatidylcholine	43	63	66	81	76	67	55	0.912304	0.753969	0.989999	0.305932	0.570935	0.159707	0.280447	-0.0044462	0.0120896	-0.000544994	0.0307689	-0.0194357	0.0566744	0.0399072
PC (36:5) A	[M+formic acid-H]-	Phosphatidylcholine	43	63	66	81	77	66	55	0.808693	0.910465	0.322461	0.972135	0.998447	0.394828	0.859568	0.039845	0.0146425	-0.125568	0.00433702	0.000268544	-0.128369	-0.0223884
PC (36:5) B	[M+formic acid-H]-	Phosphatidylcholine	43	63	66	81	77	66	55	0.950626	0.610992	0.662958	0.10054	0.185737	0.341147	0.163342	0.00897254	0.0873746	-0.0611199	0.178924	-0.196227	0.139125	0.17049
PC (36:5) C	[M+H]+	Phosphatidylcholine	43	63	66	81	76	67	55	0.556534	0.303518	0.712203	0.43854	0.0225258	0.742912	0.39266	0.117338	-0.241303	0.100998	-0.178559	-0.529951	0.096043	-0.229328
PC (36:5) D	[M+H]+	Phosphatidylcholine	43	63	66	81	76	67	55	0.852321	0.756233	0.993038	0.872156	0.132689	0.303987	0.0727602	-0.0292733	0.0637908	0.00201382	-0.0227015	-0.252815	0.163445	0.389648
PC (36:5) A	[M+H]+	Phosphatidylcholine	43	63	66	81	76	67	55	0.0976456	0.0484688	0.369426	0.909423	0.509796	0.748913	0.168907	-0.31131	-0.362601	-0.157251	-0.0141393	-0.12388	-0.0717935	0.288142
PC (36:6)	[M+H]+	Phosphatidylcholine	43	63	66	81	76	67	55	0.105784	0.69797	0.627564	0.707008	0.0182639	0.390141	0.176704	-0.378164	-0.0582849	-0.0701871	-0.0628483	-0.30053	0.13813	0.241961
PC (37:2)	[M+formic acid-H]-	Phosphatidylcholine	43	63	66	81	77	66	55	0.938796	0.419781	0.571422	0.152577	0.187697	0.0958938	0.989766	-0.00752636	-0.0842769	0.0612396	0.106828	-0.0983751	-0.192366	0.000871022
PC (37:2)	[M+H]+	Phosphatidylcholine	43	63	66	81	76	67	55	0.0976798	0.411164	0.856381	0.55904	0.014156	0.110835	0.202473	-0.134084	0.0917037	0.014448	0.0371081	-0.187463	-0.122366	0.0938161
PC (37:3)	[M+H]+	Phosphatidylcholine	43	63	66	81	75	67	55	0.887486	0.980477	0.869625	0.225962	0.198828	0.088114	0.998236	-0.0176469	-0.00229937	0.0200481	0.149491	-0.126205	-0.166577	-0.000211618
PC (37:4)	[M+formic acid-H]-	Phosphatidylcholine	43	63	66	81	77	66	55	0.907619	0.54696	0.838582	0.0286651	0.260959	0.926953	0.577769	0.0171369	0.0637475	-0.0231776	0.215401	-0.116298	-0.00938264	-0.0474971
PC (37:4)	[M+H]+	Phosphatidylcholine	42	63	65	81	74	67	54	0.726776	0.994016	0.564781	0.0626878	0.345112	0.108567	0.330235	-0.0702227	-0.000995265	-0.104023	0.283192	-0.102568	-0.316591	0.154053
PC (37:5)	[M+H]+	Phosphatidylcholine	43	63	66	81	76	67	55	0.407971	0.519057	0.965562	0.404191	0.0396709	0.298488	0.237789	-0.136451	0.125802	0.00717842	0.0868698	-0.243833	0.150624	0.133823
PC (37:6)	[M+H]+	Phosphatidylcholine	43	63	66	81	76	67	55	0.967283	0.453981	0.750957	0.520742	0.159944	0.648786	0.271634	-0.00847811	-0.116436	0.0490877	0.0775436	-0.171053	0.0718575	0.14453
PC (38:2)	[M+formic acid-H]-	Phosphatidylcholine	43	63	66	81	77	66	55	0.918702	0.972761	0.94765	0.888622	0.00528559	0.0924684	0.635767	-0.00952753	0.00204979	0.00473603	-0.00693321	-0.135241	-0.111454	-0.0256635
PC (38:2)	[M+H]+	Phosphatidylcholine	43	63	66	81	76	67	55	0.991069	0.572129	0.988396	0.451909	0.00224414	0.187945	0.953372	-0.00111272	0.0362324	-0.0011452	0.0377036	-0.165003	-0.0724811	-0.00365521
PC (38:3)	[M+formic acid-H]-	Phosphatidylcholine	43	63	66	81	77	66	55	0.846134	0.137489	0.89155	0.221988	0.307599	0.146484	0.0739908	-0.0173145	0.100959	-0.00968587	0.0790812	-0.0979676	-0.126551	-0.147692
PC (38:3)	[M+H]+	Phosphatidylcholine	43	63	66	81	76	67	55	0.62466	0.35241	0.917786	0.788382	0.011467	0.502575	0.628065	-0.0387037	0.0658182	0.00744405	0.0156509	-0.150163	-0.0463665	-0.0343845
PC (38:4) A	[M+formic acid-H]-	Phosphatidylcholine	43	63	66	81	77	66	55	0.823121	0.413314	0.979087	0.216406	0.244771	0.761041	0.774965	0.0143939	0.0517556	-0.00178615	0.0505729	-0.0563096	0.0173728	-0.0142837
PC (38:4) A	[M+H]+	Phosphatidylcholine	43	63	66	81	76	67	55	0.576359	0.0675832	0.330706	0.52588	0.356754	0.467147	0.477128	-0.0561477	0.164336	0.187734	0.0429367	-0.0851893	0.0755578	0.0522574
PC (38:4) B	[M+H]+	Phosphatidylcholine	43	63	66	81	76	67	55	0.821623	0.905635	0.790339	0.936346	0.0855558	0.755541	0.0796428	-0.0273529	-0.00878389	0.0200867	0.00708704	-0.172804	0.0339828	-0.165167
PC (38:4) C	[M+H]+	Phosphatidylcholine	43	63	66	81	76	67	55	0.705605	0.283249	0.848579	0.247038	0.589988	0.913547	0.429684	0.0188436	0.0895424	0.00986272	0.0390605	-0.0197169	0.00475936	0.0454007
PC (38:5) A	[M+formic acid-H]-	Phosphatidylcholine	43	63	66	81	77	66	55	0.948063	0.81251	0.744537	0.464102	0.132358	0.684583	0.0713801	0.00492368	0.0133272	0.02027	0.0451895	-0.0916585	0.0322068	0.156554
PC (38:5) A	[M+H]+	Phosphatidylcholine	43	63	66	81	76	67	55	0.596205	0.61312	0.197852	0.0286976	0.27578	0.174006	0.0307473	0.035198	0.0275381	0.0726197	0.0932484	-0.0593152	0.0738549	0.108336
PC (38:5) B	[M+formic acid-H]-	Phosphatidylcholine	43	63	66	81	77	66	55	0.935977	0.441372	0.984504	0.00894697	0.56477	0.434234	0.68242	-0.00792969	0.0721079	0.00176639	0.170266	-0.048934	0.0661204	0.0316147
PC (38:5) B	[M+H]+	Phosphatidylcholine	43	63	66	81	76	67	55	0.439672	0.289259	0.906081	0.00213434	0.435143	0.334158	0.916117	-0.0734438	0.09242	-0.0114878	0.198479	-0.0581141	0.0810668	-0.00775203
PC (38:6)	[M+formic acid-H]-	Phosphatidylcholine	43	63	66	81	77	66	55	0.645208	0.797815	0.733767	0.548728	0.921195	0.0989269	0.0643366	0.0481338	-0.0200124	0.0299493	0.0401152	-0.00684941	0.140579	0.166784
PC (38:6) A	[M+H]+	Phosphatidylcholine	43	63	66	81	76	67	55	0.862445	0.507245	0.932577	0.474473	0.922727	0.41659	0.155484	0.0127552	-0.0365631	0.00585649	0.0362073	-0.00576742	0.0503606	0.0944239
PC (38:6) B	[M+H]+	Phosphatidylcholine	43	63	66	81	76	67	55	0.683945	0.887298	0.969412	0.208269	0.778399	0.0215704	0.070123	0.0343706	0.0106893	0.0029136	0.0748263	0.0173936	0.151954	0.176509
PC (38:6) C	[M+H]+	Phosphatidylcholine	43	63	66	81	76	67	55	0.136996	0.274351	0.905165	0.771648	0.120093	0.50709	0.817872	-0.10641	0.090442	0.0107013	0.0152829	-0.0912852	-0.0454437	0.0138085
PC (38:7)	[M+H]+	Phosphatidylcholine	43	63	66	81	76	67	55	0.667163	0.575143	0.664021	0.521191	0.100845	0.242608	0.845827	-0.0570434	0.0689295	0.0606609	0.08559	-0.180302	0.140928	0.0265041
PC (39:6)	[M+H]+	Phosphatidylcholine	43	63	66	81	76	67	54	0.194943	0.72148	0.70664	0.199192	0.60326	0.769464	0.761131	0.267197	0.0604396	-0.062247	0.165189	-0.0605814	0.0323677	0.0403737
PC (40:4)	[M+formic acid-H]-	Phosphatidylcholine	43	63	66	81	77	66	55	0.906172	0.210726	0.669759	0.791099	0.021876	0.651431	0.187292	-0.00736408	0.0717818	-0.0244975	-0.014542	-0.127761	0.0285207	-0.0988513
PC (40:4)	[M+H]+	Phosphatidylcholine	43	63	66	81	76	67	55	0.875661	0.236369	0.805413	0.824534	0.0774569	0.920218	0.65917	0.0120983	0.0754983	0.0142402	-0.0139229	-0.120059	-0.00728084	-0.0400728
PC (40:5) A	[M+formic acid-H]-	Phosphatidylcholine	43	63	66	81	77	66	55	0.363401	0.536986	0.604522	0.01715	0.0623223	0.990653	0.756335	0.0803781	0.0426571	0.0342333	0.121745	-0.111897	-0.000759884	0.0181742
PC (40:5) A	[M+H]+	Phosphatidylcholine	43	63	66	81	76	67	55	0.416379	0.969187	0.326137	0.0243294	0.0503812	0.847658	0.278002	0.0705666	-0.00280927	0.0785172	0.130115	-0.125498	0.0122654	0.0703379
PC (40:5) B	[M+formic acid-H]-	Phosphatidylcholine	43	63	66	81	77	66	55	0.754421	0.159337	0.134601	0.0557888	0.522042	0.673134	0.0131703	0.032318	0.119651	0.104327	0.154192	-0.0452191	0.0326344	-0.2238
PC (40:5) B	[M+H]+	Phosphatidylcholine	43	63	66	81	76	67	55	0.717229	0.72966	0.424675	0.0974909	0.237729	0.458776	0.113274	-0.0465986	0.0305818	0.0729411	0.157222	-0.112608	0.0828365	-0.142418
PC (40:6) A	[M+formic acid-H]-	Phosphatidylcholine	43	63	66	81	77	66	55	0.08124	0.535654	0.0525072	0.411744	0.340373	0.654874	0.183906	-0.379212	0.0863435	0.254382	0.112181	0.136566	-0.0873874	-0.192546
PC (40:6) A	[M+H]+	Phosphatidylcholine	43	63	66	81	76	67	55	0.894666	0.38955	0.211913	0.215184	0.3043	0.24813	0.965303	0.0125886	0.0677624	0.111108	0.0955187	-0.0996934	-0.121978	0.00407942
PC (40:6) B	[M+formic acid-H]-	Phosphatidylcholine	43	63	66	81	77	66	55	0.625413	0.76295	0.953359	0.604873	0.38805	0.350814	0.318572	0.0572667	-0.0280842	0.00628467	0.037958	-0.0724697	0.0889114	0.102305
PC (40:6)B	[M+H]+	Phosphatidylcholine	43	63	66	81	76	67	55	0.570124	0.788605	0.781838	0.46103	0.406158	0.584472	0.205741	0.0789834	0.0339771	-0.035999	0.0707237	-0.0781546	0.0601585	0.174856
PC (40:7) A	[M+H]+	Phosphatidylcholine	42	63	66	81	76	67	55	0.229628	0.980344	0.148655	0.297761	0.533644	0.857578	0.102151	-0.297424	-0.00534044	-0.299229	0.201272	-0.118187	0.0449546	0.38667
PC (40:7) B	[M+H]+	Phosphatidylcholine	43	63	66	81	76	67	55	0.969378	0.727591	0.291663	0.617976	0.157459	0.327218	0.0724833	0.00457272	0.0382629	0.108496	0.0475256	-0.133121	0.104627	0.220101
PC (40:8)	[M+H]+	Phosphatidylcholine	43	63	66	81	76	67	55	0.563608	0.493807	0.994285	0.154951	0.0896172	0.755673	0.488401	-0.0564682	-0.0718653	-0.000603643	0.10585	-0.115931	0.0226454	0.0676828
PC (42:10)	[M+H]+	Phosphatidylcholine	43	63	66	81	76	67	55	0.718362	0.790024	0.711408	0.185996	0.672965	0.299792	0.251146	0.0596972	-0.0419151	-0.0545329	0.147788	-0.0382691	0.089598	0.186656
PC (42:5)	[M+H]+	Phosphatidylcholine	43	63	66	81	76	67	54	0.817545	0.549386	0.370003	0.0301778	0.555662	0.390672	0.59403	-0.0321464	0.0825924	0.113033	0.193634	-0.057694	-0.0938604	0.049666
PC (42:6)	[M+H]+	Phosphatidylcholine	43	63	66	81	76	67	55	0.150935	0.657712	0.200565	0.786373	0.0704502	0.701369	0.597354	-0.135048	0.0540711	0.115373	0.0258061	-0.167242	-0.0463646	0.0531731
PC (o-32:0)	[M+formic acid-H]-	Plasmenyl or plasmanyl phosphophatidylcholine	43	63	66	81	77	66	55	0.195719	0.30871	0.410791	0.689599	0.572907	0.401786	0.977976	-0.0765374	0.0520074	0.0439775	0.0147823	0.0217382	0.0369486	-0.0014773
PC (o-32:0)	[M+H]+	Plasmenyl or plasmanyl phosphophatidylcholine	42	62	65	80	72	66	54	0.140549	0.24938	0.217616	0.89983	0.405028	0.520291	0.781371	-0.133494	0.0793159	0.086339	0.00630723	-0.0570278	0.0405309	0.0176725
PC (o-32:1)	[M+H]+	Plasmenyl or plasmanyl phosphophatidylcholine	43	63	66	81	76	67	55	0.64549	0.144257	0.282479	0.175495	0.769163	0.387673	0.0656813	-0.0412264	0.106564	0.0745706	0.0748598	0.0179968	0.055856	0.108175
PC (o-32:2)	[M+H]+	Plasmenyl or plasmanyl phosphophatidylcholine	43	63	66	81	76	67	55	0.885766	0.759858	0.496747	0.596665	0.997823	0.0303314	0.426697	-0.00608425	0.0131432	-0.0314439	0.0215481	-0.000112014	0.0943222	0.0413978
PC (o-34:0)	[M+H]+	Plasmenyl or plasmanyl phosphophatidylcholine	43	63	66	79	74	66	52	0.829924	0.266158	0.229365	0.0821315	0.883275	0.641976	0.924149	-0.0193729	0.106402	0.0963537	0.106496	-0.00991878	-0.0323185	-0.0066143
PC (o-34:2)	[M+H]+	Plasmenyl or plasmanyl phosphophatidylcholine	43	63	66	81	76	67	55	0.672873	0.404103	0.00829587	0.611281	0.628347	0.545114	0.708318	-0.0495343	0.0629422	0.213012	0.0457951	0.0470564	-0.0637231	0.0446355
PC (o-34:3)	[M+H]+	Plasmenyl or plasmanyl phosphophatidylcholine	43	63	66	81	76	67	55	0.779722	0.625306	0.715432	0.455106	0.112153	0.485187	0.343321	-0.0253145	0.0387496	-0.0248078	0.0470936	0.0996642	-0.0500455	0.0756053
PC (o-36:2) A	[M+H]+	Plasmenyl or plasmanyl phosphophatidylcholine	43	63	66	81	76	67	55	0.470869	0.995685	0.305006	0.524931	0.997475	0.782878	0.921127	0.0535842	0.000266663	0.068559	0.0364119	-0.000216075	0.0219713	-0.00725883
PC (o-36:2) B	[M+H]+	Plasmenyl or plasmanyl phosphophatidylcholine	43	63	66	81	76	67	55	0.215979	0.042257	0.89442	0.0781702	0.815162	0.90709	0.849084	0.114996	0.164253	-0.0087109	0.135464	-0.0217672	0.00604702	0.0116418
PC (o-36:3)	[M+H]+	Plasmenyl or plasmanyl phosphophatidylcholine	43	63	66	81	76	67	55	0.118376	0.72926	0.613456	0.8862	0.381591	0.229002	0.863416	0.126353	-0.0227292	0.0381525	0.00916866	0.0582047	-0.0970142	0.0135314
PC (o-36:4)	[M+H]+	Plasmenyl or plasmanyl phosphophatidylcholine	43	63	66	81	76	67	55	0.794394	0.189665	0.0834771	0.924355	0.75789	0.900718	0.174305	0.0203066	0.0670866	0.0849283	0.00473908	0.0143894	-0.00740275	0.0932958
PC (o-36:5)	[M+H]+	Plasmenyl or plasmanyl phosphophatidylcholine	43	63	66	81	76	67	55	0.642211	0.91525	0.421924	0.148957	0.327393	0.805953	0.078487	0.0408745	0.00774732	0.0577517	0.079697	0.0645758	-0.013912	0.108495
PC (o-36:6)	[M+H]+	Plasmenyl or plasmanyl phosphophatidylcholine	43	63	66	81	76	67	55	0.11905	0.699962	0.546342	0.230299	0.340406	0.353878	0.00899673	0.343108	0.0816341	-0.103498	0.13181	0.132853	0.13467	0.392986
PC (o-38:3)	[M+H]+	Plasmenyl or plasmanyl phosphophatidylcholine	43	63	66	81	76	67	55	0.992054	0.26586	0.600437	0.335859	0.619229	0.631838	0.298566	-0.00118717	0.103654	0.0581352	0.10375	-0.0416845	0.0377736	-0.088083
PC (o-38:4) B	[M+H]+	Plasmenyl or plasmanyl phosphophatidylcholine	43	63	66	81	75	67	55	0.434605	0.294899	0.834691	0.630766	0.553929	0.525464	0.276993	0.094522	0.121474	0.0191683	0.0332967	-0.0459348	0.0630281	0.0949858
PC (o-38:5) A	[M+H]+	Plasmenyl or plasmanyl phosphophatidylcholine	43	62	66	81	76	67	55	0.965886	0.389818	0.512618	0.780713	0.691866	0.637079	0.0243563	-0.00310465	0.0509	0.0373527	-0.0128035	-0.0170287	0.0224871	0.126107
PC (o-38:5) B	[M+H]+	Plasmenyl or plasmanyl phosphophatidylcholine	43	63	66	81	76	67	55	0.15005	0.88255	0.337795	0.109714	0.213988	0.924794	0.148468	0.187414	-0.0168265	0.0898433	0.111497	0.0880875	0.00720996	0.10558
PC (o-38:6) A	[M+H]+	Plasmenyl or plasmanyl phosphophatidylcholine	43	63	66	81	76	67	55	0.42366	0.58546	0.396433	0.590731	0.65815	0.269753	0.0980417	0.121927	0.0686919	0.10127	0.0578469	-0.0378216	0.166264	0.235668
PC (o-38:6) B	[M+H]+	Plasmenyl or plasmanyl phosphophatidylcholine	43	63	66	81	76	67	55	0.446391	0.679734	0.750757	0.0114196	0.25251	0.968574	0.028859	0.0724376	0.0309746	0.0248764	0.147199	0.0560024	-0.00192169	0.149301
PC (o-38:7)	[M+H]+	Plasmenyl or plasmanyl phosphophatidylcholine	43	63	66	81	76	67	55	0.299291	0.917257	0.91885	0.248887	0.151672	0.419484	0.103636	0.157204	0.017307	0.0117625	0.121646	0.125014	0.0768794	0.253178
PC (o-40:4)	[M+H]+	Plasmenyl or plasmanyl phosphophatidylcholine	43	63	66	81	76	67	55	0.59802	0.126447	0.845752	0.914398	0.312136	0.324308	0.708565	0.0503872	0.105411	-0.0141182	0.00580379	-0.0648665	0.0614826	-0.024422
PC (o-40:5)	[M+H]+	Plasmenyl or plasmanyl phosphophatidylcholine	43	63	66	81	76	67	55	0.930035	0.233658	0.969003	0.83992	0.0792396	0.134428	0.113925	0.00914221	0.0917164	0.00272053	0.0109477	-0.170898	0.0968803	0.0824441
PC (o-40:6)	[M+H]+	Plasmenyl or plasmanyl phosphophatidylcholine	43	63	66	81	76	67	55	0.575876	0.328607	0.961395	0.507699	0.816453	0.634977	0.246065	0.0993408	0.16335	0.00618049	0.0622185	-0.0224685	0.0641465	0.146181
PC (o-40:7) A	[M+H]+	Plasmenyl or plasmanyl phosphophatidylcholine	43	63	66	81	76	67	55	0.860831	0.677372	0.639638	0.775345	0.675699	0.549977	0.0460654	0.02346	0.0578826	0.0538961	0.0252656	-0.0340399	0.0786579	0.286209
PC (o-40:7) B	[M+H]+	Plasmenyl or plasmanyl phosphophatidylcholine	43	63	66	81	76	67	55	0.442675	0.446337	0.0400815	0.523888	0.765247	0.955703	0.750179	0.163473	0.132418	0.364162	0.0817695	0.0387145	-0.0059119	0.0478367
PC (o-40:8)	[M+H]+	Plasmenyl or plasmanyl phosphophatidylcholine	40	60	64	81	73	64	50	0.452649	0.798515	0.631818	0.608688	0.232541	0.117621	0.688544	-0.178331	-0.0533199	0.101305	-0.0824891	-0.253434	0.239865	0.116882
PC (o-42:4)	[M+H]+	Plasmenyl or plasmanyl phosphophatidylcholine	43	63	66	81	76	67	55	0.994374	0.043287	0.714599	0.894195	0.400077	0.229574	0.864365	-0.000561233	0.183979	0.0216517	-0.00655517	-0.0441591	0.0615389	-0.00926289
PC (o-42:5)	[M+H]+	Plasmenyl or plasmanyl phosphophatidylcholine	43	62	66	81	76	67	55	0.855667	0.258065	0.823019	0.381285	0.134701	0.105592	0.831882	0.0208812	0.0742825	-0.0164703	-0.0589379	-0.094215	0.118189	0.0152062
PC (o-42:6) A	[M+H]+	Plasmenyl or plasmanyl phosphophatidylcholine	43	61	66	80	76	67	54	0.17917	0.944085	0.924995	0.136197	0.0578188	0.731012	0.187377	-0.13806	0.00497353	-0.00650443	-0.094702	-0.105622	0.0229103	0.10715
PC (o-42:6) B	[M+H]+	Plasmenyl or plasmanyl phosphophatidylcholine	43	63	66	81	76	67	55	0.969825	0.18256	0.639371	0.807678	0.849067	0.27098	0.0244462	-0.00414664	0.101346	0.0326105	0.0141998	0.0101617	0.0694928	0.175542
PC (o-44:5)	[M+H]+	Plasmenyl or plasmanyl phosphophatidylcholine	43	63	66	81	76	67	55	0.985388	0.0524675	0.805179	0.521335	0.232949	0.0311028	0.468313	-0.00193257	0.124311	0.0172643	-0.0426828	-0.080097	0.156935	0.0588645
PC (o-44:6)	PC (o-44:6)	Plasmenyl or plasmanyl phosphophatidylcholine	43	63	66	81	76	67	55	0.260975	0.810311	0.494341	0.737591	0.606011	0.188545	0.0121802	-0.119966	0.0167732	0.0463571	-0.0213698	-0.0302966	0.076045	0.161873
PC (p-32:0) or PC (o-32:1)	[M+formic acid-H]-	Plasmenyl or plasmanyl phosphophatidylcholine	43	63	66	81	77	66	55	0.806462	0.764675	0.0503763	0.628082	0.505206	0.360417	0.956373	0.0406958	0.025206	0.212184	0.0350051	-0.0588508	-0.0821055	0.005349
PC (p-34:0) or PC (o-34:1)	[M+formic acid-H]-	Plasmenyl or plasmanyl phosphophatidylcholine	43	63	66	81	77	66	55	0.427873	0.339804	0.265914	0.421522	0.495511	0.8216	0.64791	-0.0528605	0.0443929	0.05941	0.0329543	-0.0287256	0.0113416	0.0232388
PC (p-34:1) or PC (o-34:2) A	[M+formic acid-H]-	Plasmenyl or plasmanyl phosphophatidylcholine	43	63	66	81	77	66	55	0.720991	0.339409	0.0652378	0.526318	0.451012	0.355234	0.679852	0.0363342	0.0678664	0.144292	0.0461453	0.0570252	-0.0864696	0.0429117
PC (p-34:1) or PC (o-34:2) B	[M+formic acid-H]-	Plasmenyl or plasmanyl phosphophatidylcholine	43	63	66	81	77	66	55	0.869933	0.739969	0.82622	0.18534	0.843684	0.574744	0.547319	0.0118524	0.0178101	-0.0121339	0.0574144	0.00896485	0.0251263	0.0326622
PC (p-34:2) or PC (o-34:3)	[M+formic acid-H]-	Plasmenyl or plasmanyl phosphophatidylcholine	43	63	66	81	77	66	55	0.204611	0.563454	0.721093	0.424231	0.127881	0.501155	0.675877	0.107153	0.0353321	0.0235965	0.0406186	0.0735699	-0.0425482	0.0254712
PC (p-36:1) or PC (o-36:2)	[M+formic acid-H]-	Plasmenyl or plasmanyl phosphophatidylcholine	43	63	66	81	77	66	55	0.91945	0.598392	0.253882	0.747351	0.283259	0.740319	0.613563	-0.00683887	0.0291774	0.0702921	0.0179003	-0.0635231	-0.0231982	-0.0314997
PC (p-36:3) or PC (o-36:4)	[M+formic acid-H]-	Plasmenyl or plasmanyl phosphophatidylcholine	43	63	66	81	77	66	55	0.259119	0.183333	0.303386	0.362183	0.866505	0.0980099	0.289233	0.101632	0.0651589	0.0514054	0.0382758	0.00747906	0.146167	0.072484
PC (p-36:4) or PC (o-36:5)	[M+formic acid-H]-	Plasmenyl or plasmanyl phosphophatidylcholine	43	63	66	81	77	66	55	0.437514	0.741554	0.578028	0.0955234	0.184335	0.478479	0.136135	0.0676147	0.0221921	0.0401767	0.0915336	0.0645141	0.0399914	0.101878
PC (p-38:3) or PC (o-38:4)	[M+formic acid-H]-	Plasmenyl or plasmanyl phosphophatidylcholine	43	63	66	81	77	66	55	0.959442	0.915844	0.38836	0.930858	0.904045	0.0967624	0.297698	0.00558538	0.0113451	0.0854726	0.00663347	-0.00749902	0.175563	-0.14308
PC (p-38:4) or PC (o-38:5) A	[M+formic acid-H]-	Plasmenyl or plasmanyl phosphophatidylcholine	43	63	66	81	77	66	55	0.500424	0.175848	0.621811	0.641447	0.254611	0.125951	0.221071	-0.0431565	0.076242	0.0272742	-0.0191077	-0.0463206	0.0757651	0.0631356
PC (p-38:4) or PC (o-38:5) B	[M+formic acid-H]-	Plasmenyl or plasmanyl phosphophatidylcholine	43	63	66	81	77	66	55	0.0858805	0.440871	0.753532	0.228972	0.166513	0.578701	0.343797	0.187041	0.0691855	0.0286666	0.0814295	0.0822494	0.0394214	0.0763476
PC (p-38:5) or PC (o-38:6)	[M+formic acid-H]-	Plasmenyl or plasmanyl phosphophatidylcholine	43	63	66	81	77	66	55	0.559162	0.406251	0.299801	0.434081	0.464242	0.398705	0.179614	0.0644111	0.0661907	0.0981649	0.0603242	0.047393	0.0721925	0.154822
PC (p-40:3) or PC (o-40:4)	[M+formic acid-H]-	Plasmenyl or plasmanyl phosphophatidylcholine	43	63	66	81	77	66	55	0.497414	0.570081	0.69125	0.768539	0.0539458	0.0064671	0.578999	0.0571445	-0.0381846	0.0247177	0.0161438	-0.108169	0.200295	-0.0366479
PC (p-40:4) or PC (o-40:5)	[M+formic acid-H]-	Plasmenyl or plasmanyl phosphophatidylcholine	43	63	66	81	77	66	55	0.711788	0.493876	0.835259	0.840168	0.384539	0.0211796	0.274501	0.0271123	0.0459181	0.0150005	-0.00958633	-0.0436824	0.149059	0.0622925
PC (p-42:4) or PC (o-42:5)	[M+formic acid-H]-	Plasmenyl or plasmanyl phosphophatidylcholine	43	63	66	81	77	66	55	0.960015	0.609728	0.976466	0.828708	0.151622	0.00498954	0.605415	-0.00429584	0.0342681	-0.00208124	0.0138807	-0.0964573	0.191683	0.0293235
PC (p-42:5) or PC (o-42:6)	[M+formic acid-H]-	Plasmenyl or plasmanyl phosphophatidylcholine	43	63	66	81	77	66	55	0.497865	0.814596	0.74008	0.38593	0.0921814	0.170079	0.088704	-0.0588228	0.0233589	-0.0270211	-0.0563056	-0.101737	0.125237	0.172871
PC (p-44:4) or PC (o-44:5)	[M+formic acid-H]-	Plasmenyl or plasmanyl phosphophatidylcholine	43	63	66	81	77	66	55	0.847219	0.25176	0.475722	0.827618	0.0317343	0.0261314	0.56446	0.0205421	0.0793673	0.0596589	-0.0216497	-0.172676	0.169162	0.0412567
PE (16:0-16:1)	[M-H]-	Phosphatidylethanolamine	43	63	66	81	77	66	55	0.399406	0.368271	0.32812	0.677709	0.857114	0.743069	0.494911	-0.205117	-0.179849	0.22533	0.0713039	0.0292127	0.0531745	-0.125059
PE (16:0-18:3)	[M-H]-	Phosphatidylethanolamine	43	63	66	81	77	66	55	0.364348	0.34947	0.358936	0.850567	0.139522	0.231019	0.0312697	-0.214254	-0.14132	-0.171091	-0.026459	-0.215099	-0.188696	0.4236
PE (16:0-20:5)	[M-H]-	Phosphatidylethanolamine	43	63	66	81	77	66	55	0.508222	0.880938	0.590955	0.94869	0.075796	0.634107	0.483918	-0.104941	-0.0248912	-0.0887985	-0.00785007	-0.296878	-0.0925733	0.139009
PE (16:0-22:4)	[M-H]-	Phosphatidylethanolamine	43	63	66	81	77	66	55	0.929415	0.180692	0.104402	0.493639	0.0647341	0.233981	0.432058	-0.017862	-0.238917	0.345776	-0.110243	-0.299807	0.150228	-0.147761
PE (16:0-22:5)	[M-H]-	Phosphatidylethanolamine	43	63	66	81	77	66	55	0.18891	0.0168323	0.072058	0.421983	0.0913956	0.468065	0.243243	-0.160351	-0.199041	-0.183523	-0.0645727	-0.152475	0.0699647	0.10287
PE (16:0e/18:1)	[M-H]-	Phosphatidylethanolamine	43	63	66	81	77	66	55	0.515859	0.211239	0.497987	0.0666328	0.494163	0.629492	0.347113	-0.0829173	0.121466	0.0605499	0.162482	0.0606924	0.0475029	0.0797689
PE (16:0e/18:3) )	[M+H]+	Phosphatidylethanolamine	43	61	66	81	76	67	54	0.317168	0.985705	0.64695	0.693638	0.329411	0.093357	0.990152	-0.109415	-0.00176021	0.0432698	0.0313646	0.0721328	-0.125225	0.00143884
PE (16:0e/20:4) )	[M+H]+	Phosphatidylethanolamine	43	63	66	81	76	67	55	0.653142	0.249921	0.788573	0.354341	0.371484	0.567941	0.109865	-0.0566026	0.160541	-0.0264463	0.0772831	0.064686	-0.0472512	0.201915
PE (16:1e/22:4)	[M-H]-	Phosphatidylethanolamine	43	63	66	81	77	66	55	0.326859	0.672919	0.685616	0.778341	0.534484	0.453085	0.168494	-0.216636	-0.0997423	0.101785	-0.0434178	0.157224	0.153477	0.42034
PE (17:0-20:4)	[M-H]-	Phosphatidylethanolamine	43	62	62	78	76	65	55	0.805933	0.246952	0.760879	0.211055	0.00183105	0.713755	0.384075	-0.0391267	-0.153422	0.043634	-0.120242	-0.401977	-0.0607987	-0.117612
PE (18:0-20:3)	[M-H]-	Phosphatidylethanolamine	43	63	66	81	77	66	55	0.365855	0.42333	0.903901	0.650246	0.0529286	0.646896	0.668633	-0.104342	0.0678628	0.0106204	-0.0321625	-0.146391	-0.0403314	0.0370018
PE (18:0-22:4)	[M-H]-	Phosphatidylethanolamine	43	63	66	81	77	66	55	0.554698	0.550046	0.288285	0.384415	0.225673	0.250843	0.400982	0.112948	-0.102185	0.214172	0.152777	-0.142695	0.164656	0.148438
PE (18:0-22:5)	[M-H]-349.2	Phosphatidylethanolamine	43	62	62	81	77	66	54	0.747174	0.962947	0.921416	0.0779689	0.110404	0.35693	0.048148	0.0555665	0.00804215	0.0123398	0.23504	-0.157923	0.111699	0.290083
PE (18:0-22:5)	[M-H]-363.6	Phosphatidylethanolamine	43	63	66	81	77	66	55	0.974395	0.778031	0.335914	0.152435	0.650514	0.635167	0.793793	0.00668977	0.0509559	0.133228	0.174274	-0.0583766	-0.0564791	0.036309
PE (18:0-22:6)	[M-H]-	Phosphatidylethanolamine	43	63	66	81	77	66	55	0.590997	0.89271	0.996211	0.97583	0.813876	0.360668	0.139149	0.0620507	0.0138247	-0.000651196	-0.00277205	-0.0297185	0.105065	0.156323
PE (18:0e/20:4)	[M-H]-	Phosphatidylethanolamine	43	63	66	81	77	66	55	0.576344	0.850872	0.365103	0.0707505	0.460608	0.34587	0.323362	-0.0780469	-0.0200503	-0.0975249	0.153225	-0.060265	-0.0840282	0.0988221
PE (18:0e/22:5)	[M-H]-	Phosphatidylethanolamine	43	63	66	81	77	66	55	0.682326	0.143084	0.84247	0.039466	0.218978	0.845917	0.0919683	0.0494097	0.121405	0.0190007	0.146009	0.0695625	0.0121589	0.0958354
PE (18:1-18:1)	[M-H]-	Phosphatidylethanolamine	43	63	66	81	77	66	55	0.205519	0.760631	0.745128	0.593868	0.78849	0.534024	0.136127	-0.263835	0.048831	-0.0551796	-0.0621729	-0.0383563	-0.0865722	0.257378
PE (18:1-20:4)	[M-H]-	Phosphatidylethanolamine	43	63	66	81	77	66	55	0.437601	0.171977	0.84677	0.868752	0.111602	0.257928	0.743718	-0.0871862	-0.168747	0.0201678	0.0132065	-0.122521	0.0862325	0.0231638
PE (18:1e/20:5)	[M-H]-	Phosphatidylethanolamine	43	63	66	81	77	66	55	0.473173	0.15625	0.218582	0.141878	0.884282	0.729732	0.204146	-0.119863	-0.274881	-0.199396	-0.195832	-0.021291	0.0450018	0.133574
PE (18:1e/22:4)	[M-H]-	Phosphatidylethanolamine	43	63	66	81	77	66	55	0.130565	0.678572	0.994269	0.0532508	0.985461	0.890072	0.898048	-0.137583	0.0347958	-0.000614267	0.184507	-0.00127734	0.0121549	-0.0112433
PE (18:1e/22:5)	[M-H]-	Phosphatidylethanolamine	43	63	66	81	77	66	55	0.813153	0.498714	0.605412	0.0972468	0.536749	0.272065	0.533513	0.0359189	-0.0790939	-0.0730555	0.194975	0.049327	0.0972954	-0.0475254
PE (18:2-18:2)	[M-H]-	Phosphatidylethanolamine	42	61	64	81	75	64	53	0.941036	0.702598	0.00465237	0.281861	0.824595	0.13239	0.889736	0.0237927	0.119937	-0.537863	0.249746	-0.0510637	-0.33517	0.0489428
PE (18:2-20:4)	[M-H]-	Phosphatidylethanolamine	43	63	66	80	75	65	55	0.623707	0.202664	0.395897	0.198633	0.388771	0.983502	0.446818	0.0917729	-0.160683	-0.113695	0.157473	0.117363	-0.00277705	0.152109
PE (18:2e/18:2)	[M-H]-	Phosphatidylethanolamine	43	63	66	81	77	66	55	0.460581	0.841592	0.543101	0.119258	0.119849	0.149723	0.522945	-0.077509	0.0150582	0.0505256	0.110124	0.105412	-0.107534	0.0563
PE (18:2e/22:5)	[M-H]-331.2	Phosphatidylethanolamine	43	63	66	81	77	66	55	0.659079	0.602569	0.857652	0.223337	0.255875	0.371206	0.550068	-0.0571235	0.0577953	0.0204198	0.105169	0.0899282	0.0715955	0.0521462
PE (18:2e/22:5)	[M-H]-337.2	Phosphatidylethanolamine	43	63	66	81	77	66	55	0.599796	0.915959	0.209217	0.0958892	0.669091	0.446173	0.0404677	0.0690034	0.0153857	0.146091	0.155223	0.0371073	0.063009	0.152037
PE (18:3e/18:2)	[M-H]-	Phosphatidylethanolamine	43	63	66	81	77	66	55	0.28875	0.148565	0.754861	0.190484	0.449897	0.566751	0.524038	-0.142209	0.149517	-0.0356681	0.160078	0.0697994	-0.0716375	0.075442
PE (18:3e/20:4)	[M-H]-	Phosphatidylethanolamine	43	63	65	81	77	66	55	0.176517	0.733602	0.868463	0.39218	0.651173	0.839836	0.363462	-0.245596	0.0548848	-0.0253062	0.101922	0.0478498	0.0295976	0.105838
PE (34:1)	[M-H]-	Phosphatidylethanolamine	43	63	66	81	77	66	55	0.206751	0.176481	0.149107	0.963858	0.227088	0.912521	0.869417	-0.205411	-0.175012	-0.156394	-0.00404452	-0.102129	-0.0106799	0.0179132
PE (34:2)	[M+H]+	Phosphatidylethanolamine	37	52	54	73	65	56	43	0.823971	0.579863	0.951344	0.429027	0.111718	0.654912	0.0703193	-0.101986	-0.276136	-0.0213554	-0.231421	-0.428467	-0.157803	0.732539
PE (34:2)	[M-H]-	Phosphatidylethanolamine	43	63	66	81	77	66	55	0.297384	0.59811	0.106665	0.662959	0.120991	0.279173	0.454483	-0.179763	-0.060329	-0.161601	-0.0381413	-0.144706	-0.115722	0.0769961
PE (36:1)	[M+H]+	Phosphatidylethanolamine	42	59	63	75	72	62	51	0.408272	0.7235	0.132243	0.670424	0.268358	0.83264	0.884982	-0.184357	-0.0553208	-0.237756	-0.0591781	-0.144579	-0.029817	-0.022192
PE (36:1)	[M-H]-	Phosphatidylethanolamine	43	63	66	81	77	66	55	0.754483	0.720119	0.585464	0.71266	0.418462	0.707621	0.783139	-0.0169915	-0.0107685	-0.0212689	-0.0113898	-0.0280671	0.016457	-0.00961981
PE (36:2)	[M-H]-	Phosphatidylethanolamine	43	63	66	81	77	66	55	0.149918	0.578875	0.434005	0.923654	0.287333	0.197068	0.304523	-0.232997	-0.063473	-0.0965171	-0.00933747	-0.114272	-0.145752	0.119223
PE (36:3)	[M-H]-	Phosphatidylethanolamine	43	63	66	81	77	66	55	0.0530479	0.644661	0.217581	0.370932	0.377733	0.446765	0.274348	-0.391377	-0.0746074	-0.164163	0.0942112	-0.114342	-0.101558	0.159346
PE (36:4)	[M+H]+	Phosphatidylethanolamine	35	51	52	73	64	54	48	0.186318	0.977848	0.316655	0.242575	0.529341	0.0369152	0.748568	-0.304465	0.00485743	-0.315511	-0.12599	-0.0988358	0.230378	0.0665109
PE (36:4)	[M-H]-	Phosphatidylethanolamine	43	63	66	81	77	66	55	0.367912	0.395935	0.1894	0.548423	0.0680702	0.734563	0.835029	-0.0907112	-0.0712971	-0.0995105	-0.0403201	-0.140898	0.0272058	-0.0173381
PE (38:4)	[M+H]+	Phosphatidylethanolamine	41	58	65	76	72	63	51	0.227088	0.768209	0.872321	0.213887	0.0508429	0.59165	0.519676	-0.162884	-0.0317334	-0.0208042	0.129465	-0.209223	0.0444804	0.0751795
PE (38:4) B	[M-H]-	Phosphatidylethanolamine	43	63	66	81	77	66	55	0.3503	0.573753	0.631951	0.549029	0.216215	0.758525	0.742528	-0.0939431	-0.0536631	-0.0448076	0.048319	-0.0961616	0.0231084	0.0292687
PE (38:6)	[M+H]+	Phosphatidylethanolamine	43	63	66	81	75	67	55	0.371627	0.226517	0.738036	0.369016	0.0873335	0.145905	0.146869	0.146761	0.193832	0.051344	0.0996727	-0.218348	0.170077	0.211561
PE (38:6)	[M-H]-	Phosphatidylethanolamine	43	63	66	81	77	66	55	0.490009	0.886819	0.369885	0.447611	0.697806	0.500483	0.333979	0.0883937	0.0158677	0.10733	-0.0772074	-0.0424823	0.0646515	0.131602
PE (p-34:1) or PE (o-34:2)	[M-H]-	Plasmenyl or plasmanyl phosphophatidylethanolamine	43	63	66	81	77	66	55	0.227644	0.772088	0.478972	0.332506	0.472281	0.593233	0.657239	-0.110612	0.0199629	-0.0621348	0.0601782	0.0457798	0.0332001	0.0312224
PE (p-34:2) or PE (o-34:3)	[M-H]-	Plasmenyl or plasmanyl phosphophatidylethanolamine	43	63	66	81	77	66	55	0.503123	0.617477	0.742839	0.532416	0.2354	0.0544717	0.552646	-0.078376	0.0374857	0.0267308	0.0505802	0.0849819	-0.157143	0.0549108
PE (p-36:1) or PE (o-36:2)	[M-H]-	Plasmenyl or plasmanyl phosphophatidylethanolamine	43	63	66	81	77	66	55	0.520405	0.385489	0.39975	0.320009	0.735216	0.698235	0.879314	-0.0975161	0.0778244	-0.108102	0.0786815	0.0205385	-0.0279298	0.0131291
PE (p-36:2) or PE (o-36:3)	[M-H]-	Plasmenyl or plasmanyl phosphophatidylethanolamine	43	63	66	81	77	66	55	0.993211	0.841461	0.958825	0.821841	0.679645	0.0116721	0.904659	0.000878861	0.014094	-0.00412143	0.0178194	0.0266065	-0.208194	-0.0105547
PE (p-36:4) or PE (o-36:5)	[M-H]-	Plasmenyl or plasmanyl phosphophatidylethanolamine	43	63	66	81	77	66	55	0.803965	0.859202	0.625985	0.420621	0.0846031	0.308913	0.48338	0.0281792	-0.0143551	0.0492542	0.0706818	0.114463	0.0818469	0.0664078
PE (p-36:5) or PE (o-36:6)	[M-H]-	Plasmenyl or plasmanyl phosphophatidylethanolamine	43	63	66	81	77	66	55	0.725601	0.973891	0.778226	0.0382978	0.175975	0.610521	0.157146	0.076122	-0.00619541	-0.0516691	0.294748	0.207396	0.0790325	0.181701
PE (p-38:2) or PE (o-38:3)	[M-H]-	Plasmenyl or plasmanyl phosphophatidylethanolamine	43	61	66	81	77	66	55	0.061445	0.163018	0.527179	0.350687	0.423012	0.98463	0.576112	-0.272541	-0.136248	0.0608409	0.0932941	-0.0623681	0.00154181	0.0510495
PE (p-38:3) or PE (o-38:4)	[M-H]-	Plasmenyl or plasmanyl phosphophatidylethanolamine	43	63	66	81	77	66	55	0.40029	0.935761	0.850239	0.736886	0.344991	0.130487	0.324734	-0.10893	-0.0087366	-0.0219037	0.0280622	-0.0765468	-0.125306	-0.084143
PE (p-38:4) or PE (o-38:5)	[M-H]-	Plasmenyl or plasmanyl phosphophatidylethanolamine	43	63	66	81	77	66	55	0.585932	0.643934	0.951694	0.323956	0.322309	0.60206	0.66061	0.0732117	-0.0494337	0.00758174	0.093285	0.0724938	-0.0456426	0.041464
PE (p-38:5) or PE (o-38:6)	[M-H]-	Plasmenyl or plasmanyl phosphophatidylethanolamine	43	63	66	81	77	66	55	0.721034	0.0118649	0.391433	0.65959	0.873341	0.310847	0.509198	-0.0649532	-0.276039	0.119278	0.0497737	0.0155808	-0.0901086	0.0818398
PE (p-38:6) or PE (o-38:7)	[M-H]-	Plasmenyl or plasmanyl phosphophatidylethanolamine	43	63	66	81	77	66	55	0.658786	0.974848	0.738347	0.259508	0.0387836	0.316517	0.0430512	0.0545535	-0.00288063	0.0343262	0.0812177	0.135698	0.0819909	0.185411
PE (p-40:4) or PE (o-40:5)	[M-H]-	Plasmenyl or plasmanyl phosphophatidylethanolamine	43	63	66	81	77	66	55	0.421423	0.283858	0.917762	0.194617	0.928572	0.200444	0.336389	-0.0682491	-0.0796019	0.00957868	0.087819	0.00547875	0.0851708	0.0854606
PE (p-40:5) or PE (o-40:6)	[M-H]-	Plasmenyl or plasmanyl phosphophatidylethanolamine	43	63	66	81	77	66	55	0.616326	0.58982	0.986522	0.1151	0.522104	0.881718	0.675197	0.0711317	0.064355	0.0022348	0.139077	0.0499133	-0.00991732	0.0309853
PE (p-40:6) or PE (o-40:7)	[M-H]-	Plasmenyl or plasmanyl phosphophatidylethanolamine	43	63	66	81	77	66	55	0.456983	0.995321	0.939373	0.48168	0.194894	0.47118	0.123658	0.109914	0.000712082	-0.0102915	0.0607201	0.0975729	0.0664668	0.164375
PE (p-40:7) or PE (o-40:8)	[M-H]-	Plasmenyl or plasmanyl phosphophatidylethanolamine	43	63	66	81	77	66	55	0.401379	0.999676	0.791786	0.231313	0.122437	0.78637	0.390094	0.116587	-4.5419e-05	-0.0358169	0.136842	0.131927	0.0280682	0.102262
PE (p-34:1) or PE (o-34:2)	[M+H]+	Plasmenyl or plasmanyl phosphophatidylethanolamine	43	63	66	81	76	67	55	0.143427	0.945634	0.39563	0.371649	0.0865971	0.975502	0.989332	-0.135173	0.00571209	0.0650747	0.049156	0.117415	0.00184961	0.00131162
PE (p-36:1) or PE (o-36:2)	[M+H]+	Plasmenyl or plasmanyl phosphophatidylethanolamine	43	63	65	81	76	67	55	0.932766	0.432038	0.466255	0.340038	0.814682	0.528657	0.517114	-0.00767329	0.0699802	0.0657649	0.0657238	0.0163421	-0.0376854	-0.0755911
PE (p-36:2) or PE (o-36:3)	[M+H]+	Plasmenyl or plasmanyl phosphophatidylethanolamine	43	62	66	81	76	67	54	0.991857	0.461055	0.915282	0.661855	0.3254	0.00462155	0.883892	0.00116835	-0.0582584	0.0094169	-0.0310781	-0.151328	-0.1989	-0.0143761
PE (p-36:4) or PE (o-36:5)	[M+H]+	Plasmenyl or plasmanyl phosphophatidylethanolamine	43	63	66	81	76	67	55	0.895901	0.91916	0.69283	0.670531	0.108514	0.606748	0.257199	0.0168783	-0.00976263	0.0450204	0.0500513	0.133414	-0.0509263	0.151955
PE (p-38:5) or PE (o-38:6)	[M+H]+	Plasmenyl or plasmanyl phosphophatidylethanolamine	43	63	66	81	76	67	55	0.261646	0.948947	0.525983	0.0582543	0.0852451	0.383915	0.279276	0.157896	-0.00749719	0.0779569	0.176056	0.145368	-0.0727506	0.137904
PE (p-40:4) or PE (o-40:5) A	[M+H]+	Plasmenyl or plasmanyl phosphophatidylethanolamine	41	60	65	80	73	67	53	0.602471	0.683073	0.340623	0.60288	0.850392	0.902274	0.865991	0.0600986	-0.0473284	0.132628	0.0724959	-0.0178954	0.0118622	0.0210778
PE (p-40:4) or PE (o-40:5) B	[M+H]+	Plasmenyl or plasmanyl phosphophatidylethanolamine	42	61	66	80	76	67	54	0.162582	0.454855	0.770307	0.52373	0.91722	0.314176	0.137579	-0.129242	-0.0792312	0.0246224	0.0445765	-0.00858069	0.0653373	0.120329
PE (p-40:5) or PE (o-40:6)	[M+H]+	Plasmenyl or plasmanyl phosphophatidylethanolamine	43	63	66	81	76	67	55	0.406939	0.890071	0.989463	0.168484	0.83879	0.677164	0.452465	0.137901	0.022751	0.00163289	0.126727	-0.0193125	-0.0292835	0.0498186
PG (16:0-18:1)	[M-H]-	Phosphatidylglycerol	39	58	59	71	66	56	47	0.0482126	0.380335	0.916995	0.771154	0.661633	0.746478	0.471608	-0.574191	-0.191263	-0.018073	0.0602395	0.0920525	-0.0672007	-0.172613
PG (17:0-17:0)	[M+NH4]+	Phosphatidylglycerol	43	63	65	80	76	67	55	0.104502	0.99635	0.424924	0.892447	0.975874	0.592343	0.386132	0.341485	0.000832355	-0.115074	-0.0182942	-0.00490526	-0.0784685	-0.14084
PG (17:0-19:0)	[M-H]-	Phosphatidylglycerol	35	52	58	73	61	57	46	0.818009	0.568909	0.386527	0.828878	0.801686	0.176902	0.666302	-0.0768783	-0.130779	0.161816	-0.0398352	-0.0651258	0.24247	0.0907844
PG (18:0-18:2)	[M-H]-	Phosphatidylglycerol	40	61	62	76	69	56	52	0.226236	0.183023	0.335468	0.745832	0.342596	0.334809	0.883285	-0.29697	-0.358558	0.201734	0.0768428	-0.175418	0.205867	0.0399505
PI (16:0-16:0)	[M-H]-	Phosphatidylinositol	43	61	64	80	75	63	51	0.736848	0.0767985	0.603443	0.572865	0.684211	0.861678	0.99232	-0.0690064	-0.351054	-0.104183	-0.101346	-0.0780623	-0.0401564	-0.00218561
PI (16:0-16:1)	[M-H]-	Phosphatidylinositol	28	41	47	53	49	47	36	0.281242	0.32132	0.0661403	0.773695	0.13213	0.394444	0.992296	0.326522	-0.348271	0.53339	0.0830568	0.556604	0.257628	-0.00384308
PI (16:0-18:0)	[M-H]-	Phosphatidylinositol	43	61	66	81	76	65	55	0.0800107	0.0819231	0.781938	0.606219	0.49781	0.414001	0.706329	-0.430235	-0.264744	0.0351348	0.0845399	0.151373	-0.183576	0.0691332
PI (16:0-18:1)	[M-H]-	Phosphatidylinositol	43	63	63	79	76	65	54	0.895673	0.252714	0.711837	0.772976	0.334322	0.498505	0.0960777	-0.0445636	0.405697	0.0778826	-0.0575764	0.198933	-0.171442	0.494562
PI (16:0-18:2)	[M-H]-	Phosphatidylinositol	34	57	55	68	69	58	45	0.218662	0.338064	0.595725	0.314668	0.414615	0.116345	0.00287749	-0.41607	-0.242453	-0.132597	0.301073	-0.189492	0.454564	0.957238
PI (16:0-20:4)	[M-H]-	Phosphatidylinositol	41	61	63	78	75	64	53	0.135433	0.939199	0.249923	0.617486	0.00395628	0.682797	0.97123	-0.174443	-0.00971584	0.212473	0.0508621	-0.356109	-0.0512981	-0.0074823
PI (17:0-18:2)	[M-H]-	Phosphatidylinositol	28	50	40	54	56	49	41	0.482658	0.519446	0.365645	0.888833	0.0949724	0.00896807	0.576519	-0.25836	0.196915	-0.280146	0.048136	0.463814	-1.10071	0.210061
PI (17:0-20:4)	[M-H]-	Phosphatidylinositol	29	40	40	60	56	47	43	0.215481	0.428896	0.0535634	0.985365	0.833342	0.324785	0.293184	0.397739	0.284278	0.40468	-0.00418372	0.051214	0.258348	0.315811
PI (18:0-18:1)	[M-H]-	Phosphatidylinositol	39	62	66	78	71	65	53	0.0465351	0.0188915	0.0752669	0.0211317	0.000724464	0.50051	0.240718	0.586443	-0.786818	0.434488	0.588026	-0.653481	0.157951	-0.436659
PI (18:0-18:2)	[M-H]-	Phosphatidylinositol	43	63	65	81	77	65	54	0.25858	0.585898	0.0549669	0.170613	0.459463	0.581983	0.0771737	0.142234	0.0757542	-0.296041	0.230129	-0.0823522	-0.081389	0.289409
PI (18:0-20:3)	[M-H]-286.8	Phosphatidylinositol	42	60	58	79	74	64	51	0.168001	0.999045	0.591197	0.517312	0.393569	0.515929	0.0740683	-0.568414	0.000395157	0.188891	0.189786	0.279554	0.179899	-0.437741
PI (18:0-20:3)	[M-H]-296.4	Phosphatidylinositol	39	57	62	78	72	58	51	0.0260077	0.36925	0.114763	0.764095	0.0586396	0.0613019	0.182635	-0.944159	-0.283097	0.489876	-0.114847	0.723379	0.706973	-0.563334
PI (18:0-20:4)	[M-H]-	Phosphatidylinositol	43	62	64	81	77	63	55	0.205215	0.727486	0.535005	0.418049	0.557747	0.909537	0.859599	-0.146635	-0.0434756	0.0898626	0.068585	-0.0532695	0.00954905	0.0239377
PI (18:0-22:4)	[M-H]-	Phosphatidylinositol	42	62	66	79	76	66	53	0.470066	0.774419	0.588183	0.767558	0.909345	0.858742	0.126906	0.187144	-0.0690059	-0.132653	0.0677147	0.0244602	-0.0506946	0.453058
PI (18:0-22:5)	[M-H]-	Phosphatidylinositol	39	55	57	77	73	63	45	0.843704	0.465714	0.305581	0.812417	0.707438	0.206811	0.697632	-0.0530079	-0.158483	0.22289	0.0416485	0.0823981	-0.260345	0.111353
PI (18:0-22:6)	[M-H]-	Phosphatidylinositol	42	59	62	78	75	64	52	0.0940801	0.413946	0.765225	0.585535	0.127647	0.513379	0.320302	-0.448345	0.135297	0.0414519	-0.0791293	-0.210368	-0.0805606	-0.188876
PI (18:1-18:2)	[M-H]-250.8	Phosphatidylinositol	43	63	66	81	76	66	55	0.25771	0.669055	0.360153	0.756887	0.873732	0.64003	0.757436	-0.132387	0.0422531	-0.0837739	0.0248158	-0.0125106	0.0421535	-0.0261947
PI (18:1-18:2)	[M-H]-255	Phosphatidylinositol	43	63	66	81	77	66	55	0.274034	0.352813	0.320069	0.681977	0.720678	0.437396	0.068231	0.252199	0.153029	-0.167485	0.0639831	0.0602896	-0.118421	-0.258256
PI (18:1-20:4)	[M-H]-	Phosphatidylinositol	43	63	65	80	76	66	55	0.106744	0.628836	0.332973	0.403752	0.964636	0.507939	0.867054	-0.205034	-0.0554124	-0.14977	-0.0716678	-0.00413562	0.0661777	0.0221246
PI (19:0-20:4)	[M-H]-	Phosphatidylinositol	40	57	65	77	74	62	53	0.261636	0.730029	0.820873	0.0637983	0.310041	0.767666	0.778978	-0.286529	-0.0929549	0.0718927	0.406223	0.231196	-0.0903432	-0.0577033
PS (18:0-20:4)	[M-H]-	Phosphatidylserine	43	63	66	78	76	66	52	0.163047	0.899976	0.786852	0.0787356	0.712287	0.379451	0.619063	-0.321175	-0.0283024	-0.0584899	0.330881	0.0645718	-0.18691	-0.155343
SM (d14:0/18:1)	[M+formic acid-H]-	Sphingomyelin	43	63	66	81	77	66	55	0.20014	0.225535	0.614284	0.620049	0.525378	0.879974	0.6044	-0.171786	-0.125397	-0.0634495	0.044764	-0.0775085	0.0210688	0.0696109
SM (d14:0/22:1)	[M+formic acid-H]-	Sphingomyelin	43	63	66	81	77	66	55	0.961832	0.509588	0.899992	0.498769	0.904341	0.21626	0.572373	-0.00327396	0.0370552	-0.00784775	0.0302448	0.00576074	0.0717843	0.0449459
SM (d14:0/22:2)	[M+formic acid-H]-	Sphingomyelin	43	63	66	81	77	66	55	0.549157	0.695136	0.833129	0.23354	0.46949	0.973575	0.378265	0.0478233	-0.0245493	0.0134528	0.110676	-0.030375	-0.00181231	-0.121948
SM (d14:0/26:2)	[M+formic acid-H]-	Sphingomyelin	43	63	66	81	77	66	55	0.554361	0.135595	0.423731	0.22023	0.611865	0.440128	0.146263	0.0636537	0.159744	0.0822282	0.129614	0.0666129	-0.0761461	0.108566
SM (d14:1/24:0)	[M+formic acid-H]-	Sphingomyelin	43	63	66	81	77	66	55	0.535818	0.748048	0.351409	0.471793	0.391069	0.473191	0.922287	-0.0573761	-0.0201646	-0.120361	0.0381276	-0.0460259	-0.0712875	0.00719621
SM (d14:1/26:0)	[M+formic acid-H]-	Sphingomyelin	43	63	66	81	77	66	55	0.51839	0.597789	0.660736	0.97068	0.373587	0.696542	0.700617	-0.0440101	0.0218711	-0.0195161	-0.00309234	-0.0316232	0.0191959	-0.0426079
SM (d14:1/29:0)	[M+formic acid-H]-	Sphingomyelin	43	63	66	81	77	66	55	0.409364	0.526634	0.593461	0.470807	0.333228	0.7009	0.825433	0.107596	0.0764687	0.0594661	0.0519225	-0.0870639	-0.04219	0.0248761
SM (d14:1/29:0)	[M+H]+	Sphingomyelin	43	63	66	81	76	67	55	0.0978408	0.137814	0.20653	0.109464	0.458998	0.63413	0.540789	0.393619	0.267877	-0.281373	0.264728	0.101162	0.063643	0.113182
SM (d14:2/27:0)	[M+formic acid-H]-	Sphingomyelin	43	63	66	81	77	66	55	0.654116	0.803097	0.697756	0.437626	0.334774	0.349851	0.223088	-0.0353623	0.0157011	-0.0208513	0.0389134	-0.0488716	-0.0613924	-0.0842692
SM (d14:2/28:0)	[M+formic acid-H]-	Sphingomyelin	43	63	66	81	77	66	55	0.366054	0.21268	0.446867	0.971157	0.909987	0.384531	0.113644	0.0795641	0.0906645	-0.04687	-0.00230901	-0.00518639	0.0486455	0.11597
SM (d14:2/28:1)	[M+formic acid-H]-	Sphingomyelin	43	63	66	81	77	66	55	0.31187	0.498147	0.392502	0.961968	0.248324	0.220315	0.598782	-0.0640716	0.0281361	-0.041941	0.00239782	-0.0411707	0.06708	-0.0252241
SM (d15:0/16:1)	[M+formic acid-H]-	Sphingomyelin	43	63	66	81	77	66	55	0.0893793	0.645518	0.411694	0.0912111	0.170731	0.160551	0.818544	-0.227156	-0.0575261	-0.12495	0.170406	-0.147825	-0.173365	0.0231202
SM (d17:0/18:2)	[M+formic acid-H]-	Sphingomyelin	43	62	66	81	77	66	54	0.620948	0.685917	0.779654	0.505266	0.453831	0.283457	0.68294	0.0463365	-0.0360101	0.0251275	0.107323	-0.0486862	0.126247	-0.053644
SM (d17:0/18:2)	[M+H]+	Sphingomyelin	43	63	66	81	76	67	55	0.369167	0.661963	0.444085	0.154918	0.866984	0.716576	0.901956	0.0755749	0.0380373	0.0649992	0.0890546	-0.0116347	-0.0212753	0.00780382
SM (d18:0/24:1)	[M+formic acid-H]-	Sphingomyelin	43	63	66	81	77	66	55	0.914705	0.53932	0.545816	0.416224	0.766546	0.38147	0.722822	0.0200097	0.0694252	-0.0855758	0.107635	0.0368786	0.121939	0.0663942
SM (d18:1/16:0)	[M+formic acid-H]-	Sphingomyelin	43	63	66	81	77	66	55	0.366834	0.0500368	0.129075	0.14552	0.422364	0.433157	0.85343	0.126895	0.190339	0.127452	0.104985	-0.0222868	-0.0683674	-0.0159959
SM (d18:1/24:0)	[M+formic acid-H]-	Sphingomyelin	43	63	66	81	77	66	55	0.859846	0.856592	0.561143	0.659453	0.452833	0.498817	0.0714926	-0.0510635	-0.042599	0.124644	-0.0615115	-0.119876	-0.122141	0.414009
SM (d18:1/24:1)	[M+formic acid-H]-	Sphingomyelin	43	63	66	81	77	66	55	0.48349	0.494562	0.548591	0.503195	0.712756	0.396981	0.983018	0.145718	0.088358	0.0736567	0.0798954	0.0470934	-0.119051	-0.00297136
SM (d18:2/16:0)	[M+formic acid-H]-	Sphingomyelin	43	63	66	81	77	66	55	0.653092	0.4816	0.973281	0.145756	0.983763	0.337236	0.59051	-0.0250997	0.029923	0.00155512	0.0419844	-0.000668985	-0.0372319	0.0209159
SM (d30:1)	[M+formic acid-H]-	Sphingomyelin	43	63	66	81	77	66	55	0.00321579	0.0778299	0.328433	0.359175	0.0339459	0.540369	0.88617	-0.423338	-0.217939	-0.146417	0.0949162	-0.244714	-0.0799242	0.0213468
SM (d30:1)	[M+H]+	Sphingomyelin	43	63	66	81	76	67	55	0.0101828	0.0345042	0.158422	0.102449	0.0652954	0.798126	0.350391	-0.355962	-0.228653	-0.227398	0.168157	-0.250466	0.045527	0.179263
SM (d32:0)	[M+formic acid-H]-	Sphingomyelin	43	63	66	81	77	66	55	0.171986	0.309338	0.352829	0.460762	0.119403	0.440281	0.077649	-0.135776	0.088763	-0.0983411	0.0540178	-0.126148	-0.0808213	0.188662
SM (d32:0)	[M+H]+	Sphingomyelin	43	63	66	81	76	67	55	0.0449452	0.922898	0.524257	0.261476	0.105819	0.55831	0.368505	-0.229173	-0.0095747	-0.0675707	0.1035	-0.142982	0.0550549	0.0926755
SM (d32:1)	[M+Cl]-	Sphingomyelin	43	63	66	80	77	66	54	0.0329693	0.436968	0.850838	0.145093	0.293339	0.678894	0.956184	-0.244602	-0.0714838	0.0203989	0.101131	-0.0763172	-0.0440167	0.00925111
SM (d32:1)	[M+formic acid-H]-	Sphingomyelin	43	63	66	81	77	66	55	0.102919	0.813572	0.846732	0.225772	0.1964	0.820125	0.888023	-0.267542	-0.0253889	-0.0211393	0.163628	-0.109266	0.023885	0.0184903
SM (d32:1)	[M+H]+	Sphingomyelin	43	63	66	81	76	67	55	0.123431	0.822728	0.797817	0.54941	0.161882	0.869634	0.843261	-0.172522	0.0274667	-0.0307686	0.0564308	-0.141331	-0.0201143	-0.022198
SM (d32:2)	[M+formic acid-H]-	Sphingomyelin	43	63	66	81	77	66	55	0.0146748	0.250486	0.176479	0.426461	0.00060683	0.0176504	0.828653	-0.187015	-0.0897611	-0.112077	0.0464949	-0.225856	-0.1491	0.0150384
SM (d32:2)	[M+H]+	Sphingomyelin	43	63	66	81	76	67	55	0.000842459	0.140016	0.127037	0.527837	0.00730007	0.0280431	0.952907	-0.330396	-0.160741	-0.14741	0.0492223	-0.241302	-0.176602	-0.00400954
SM (d33:1)	[M+formic acid-H]-	Sphingomyelin	43	63	66	81	77	66	55	0.851663	0.718915	0.606186	0.182229	0.961077	0.910682	0.821952	0.0217473	-0.0279365	0.0494798	0.0822318	-0.00353445	0.00890005	0.0219455
SM (d33:1)	[M+H]+	Sphingomyelin	43	63	66	81	76	67	55	0.819756	0.978575	0.374542	0.320348	0.585553	0.911826	0.953778	-0.0231366	0.00246449	0.137283	0.0842059	-0.0401668	0.00981689	-0.00515872
SM (d34:0)	[M+formic acid-H]-	Sphingomyelin	43	63	66	81	77	66	55	0.76673	0.138713	0.918338	0.0642359	0.820787	0.172435	0.0105347	0.0190709	0.0783739	0.00600271	0.0785677	0.00980499	0.0598869	0.146859
SM (d34:0)	[M+H]+	Sphingomyelin	43	63	66	81	76	67	55	0.816799	0.9683	0.491623	0.0854635	0.912918	0.078768	0.00822918	0.0203072	0.00336192	0.0483009	0.0846919	-0.00628663	0.0903438	0.241202
SM (d34:1)	[M+Cl]-	Sphingomyelin	43	63	66	81	77	66	55	0.364883	0.883075	0.410865	0.646922	0.523217	0.297456	0.234578	-0.0276455	-0.00279972	0.035247	-0.013205	-0.011067	0.0229784	0.0244843
SM (d34:1)	[M+formic acid-H]-	Sphingomyelin	43	63	66	81	77	66	55	0.347933	0.211975	0.241202	0.0942421	0.0725155	0.584698	0.442502	0.119083	0.171989	0.121609	0.251052	-0.110393	-0.0597318	0.0739679
SM (d34:1)	[M+H]+	Sphingomyelin	43	63	66	81	76	67	55	0.806731	0.593226	0.679443	0.203471	0.871725	0.406096	0.184897	-0.0116162	0.0206364	0.0167573	0.0322576	-0.00540372	0.0258885	0.0574245
SM (d34:2)	[M+formic acid-H]-	Sphingomyelin	43	63	66	80	77	66	55	0.6487	0.255106	0.345082	0.301089	0.373179	0.923344	0.549361	0.0323557	0.176486	0.0674533	0.0911149	-0.0421601	-0.00404201	0.0214545
SM (d34:2)	[M+H]+	Sphingomyelin	43	63	66	81	76	67	55	0.989705	0.553671	0.652793	0.87127	0.510764	0.45895	0.386498	0.000831095	0.0264446	0.0206913	0.00520337	-0.0266482	-0.0280488	0.0362076
SM (d36:0)	[M+formic acid-H]-	Sphingomyelin	43	63	66	81	77	66	55	0.16554	0.0154599	0.538839	0.0335608	0.0865954	0.0255352	0.0342455	0.170272	0.262523	0.0737087	0.21704	0.15855	0.240685	0.268475
SM (d36:0)	[M+H]+	Sphingomyelin	43	63	66	81	76	67	55	0.17752	0.0646776	0.477348	0.562878	0.370446	0.0248445	0.166467	0.193595	0.290936	0.137042	0.0896331	0.120565	0.346808	0.208604
SM (d36:1)	[M+formic acid-H]-	Sphingomyelin	43	63	66	81	77	66	55	0.956276	0.581695	0.75554	0.430233	0.900373	0.219831	0.761745	0.00368552	0.0300535	0.0204357	0.0364404	-0.00651553	0.0725437	0.0243603
SM (d36:1)	[M+H]+	Sphingomyelin	43	63	66	81	76	67	55	0.829354	0.179692	0.770059	0.517473	0.579241	0.288714	0.269076	-0.0165316	0.21057	0.021001	0.0354612	-0.0319337	0.0687447	0.141428
SM (d36:2)	[M+formic acid-H]-	Sphingomyelin	43	63	66	81	77	66	55	0.562298	0.500236	0.998395	0.769695	0.236708	0.405437	0.527124	0.0438262	0.0802799	-0.000130525	-0.013336	-0.0820655	0.0580204	0.073782
SM (d36:2)	[M+H]+	Sphingomyelin	43	63	66	81	76	67	55	0.880079	0.707673	0.774442	0.680595	0.692152	0.395532	0.91048	0.0115401	0.0295515	0.0199627	0.0208184	-0.0209113	-0.0421239	0.00634353
SM (d36:3)	[M+formic acid-H]-	Sphingomyelin	43	63	66	81	77	66	55	0.932007	0.597632	0.965578	0.60794	0.267884	0.00522706	0.815016	-0.00817214	0.0404805	-0.00347969	0.0290087	-0.059336	-0.165856	-0.0193974
SM (d36:3)	[M+H]+	Sphingomyelin	43	63	66	81	76	67	55	0.613168	0.531637	0.96716	0.757975	0.714862	0.317586	0.968954	-0.0560548	0.0592557	-0.00404557	0.0213474	-0.02417	-0.0648496	-0.00263825
SM (d37:1)	[M+formic acid-H]-	Sphingomyelin	43	63	66	81	77	66	54	0.80761	0.151264	0.961317	0.210759	0.344224	0.220971	0.667154	-0.0235744	-0.0985788	0.00365296	0.0693328	-0.0587891	-0.131451	0.0342597
SM (d37:1)	[M+H]+	Sphingomyelin	41	59	65	80	74	66	53	0.88852	0.443545	0.632948	0.25034	0.541701	0.956585	0.83434	0.0159221	-0.170006	0.0538183	0.134711	-0.0602395	0.00813596	-0.0348212
SM (d38:0)	[M+formic acid-H]-	Sphingomyelin	43	63	65	81	77	64	54	0.876067	0.257551	0.333117	0.00314603	0.679774	0.112132	0.0145979	-0.0134311	0.0848874	0.0699036	0.188425	0.0294347	0.113322	0.225406
SM (d38:0)	[M+H]+	Sphingomyelin	40	57	65	75	71	62	51	0.945801	0.196885	0.97067	0.0118816	0.775855	0.926441	0.0341873	-0.00808431	0.139881	-0.00401388	0.238191	0.0369527	-0.0105737	0.456885
SM (d38:1)	[M+formic acid-H]-	Sphingomyelin	43	63	66	81	77	66	55	0.586962	0.582878	0.707409	0.307729	0.79576	0.585076	0.657772	-0.0516495	-0.0312653	0.027144	0.0839525	-0.0137008	0.0360652	-0.0354227
SM (d38:1)	[M+H]+	Sphingomyelin	43	61	66	79	76	67	54	0.219591	0.805631	0.994768	0.590214	0.228162	0.934892	0.802746	-0.117657	-0.0164701	-0.000405771	0.026147	-0.0918726	0.00595909	0.01517
SM (d38:2)	[M+formic acid-H]-	Sphingomyelin	43	63	66	81	77	66	55	0.489681	0.906779	0.647645	0.646473	0.33912	0.187498	0.53705	-0.0363608	0.00598547	-0.0186429	0.015535	-0.0386965	-0.0527259	-0.0265182
SM (d38:2)	[M+H]+	Sphingomyelin	43	62	66	81	76	67	54	0.296162	0.870462	0.794037	0.763003	0.333459	0.308819	0.613249	-0.0656307	-0.0105074	-0.0133445	0.0115099	-0.0469583	-0.043501	-0.0215077
SM (d39:1)	[M+Cl]-	Sphingomyelin	43	63	66	81	77	66	55	0.25214	0.0874469	0.840467	0.950573	0.278624	0.683962	0.948395	-0.144265	-0.159293	0.0200372	0.00483317	-0.101283	0.0387218	-0.00667306
SM (d39:1)	[M+formic acid-H]-	Sphingomyelin	43	63	66	81	77	66	55	0.391707	0.0850292	0.916746	0.479665	0.294991	0.488427	0.982036	-0.116738	-0.148668	-0.0099447	0.056098	-0.0883288	-0.0754631	0.0023723
SM (d39:1)	[M+H]+	Sphingomyelin	43	61	66	79	76	67	54	0.485423	0.750685	0.622834	0.468527	0.212593	0.594851	0.391842	-0.131975	-0.0384068	0.0645486	0.0800721	-0.115857	-0.0714486	-0.115384
SM (d39:2)	[M+formic acid-H]-	Sphingomyelin	43	63	66	81	76	66	53	0.645776	0.412128	0.834987	0.441926	0.0994732	0.232441	0.638237	-0.037229	-0.0564587	0.0129871	0.0433227	-0.096265	-0.114587	0.0311787
SM (d40:0)	[M+formic acid-H]-	Sphingomyelin	43	63	66	81	77	66	55	0.233181	0.106034	0.192896	0.0184497	0.0183574	0.18118	0.00214525	0.148495	0.138481	0.118629	0.186532	0.183152	0.125443	0.348589
SM (d40:0)	[M+H]+	Sphingomyelin	43	61	66	77	74	65	53	0.916155	0.26467	0.643678	0.105016	0.397977	0.0413795	0.053303	0.0130091	0.147626	0.0550194	0.173714	0.0931093	0.223242	0.379985
SM (d40:1)	[M+formic acid-H]-	Sphingomyelin	43	63	66	81	77	66	55	0.656018	0.775788	0.626143	0.516421	0.757905	0.746273	0.293147	0.0739811	0.0120264	0.0212409	-0.0541913	0.0229064	-0.0287098	0.054284
SM (d40:1)	[M+H]+	Sphingomyelin	43	62	66	79	76	66	54	0.418395	0.160812	0.501139	0.234216	0.463622	0.903314	0.672253	-0.0656403	0.130583	0.0277326	0.0856883	-0.0326693	-0.00753988	0.0294471
SM (d40:2) A	[M+formic acid-H]-	Sphingomyelin	43	63	66	81	77	66	55	0.328329	0.637016	0.904899	0.508129	0.944949	0.562978	0.515057	-0.123835	-0.0349211	-0.0110066	0.0510627	0.00512485	-0.0591274	0.065389
SM (d40:2) B	[M+formic acid-H]-	Sphingomyelin	43	63	66	81	77	66	55	0.428553	0.528023	0.8038	0.711194	0.290281	0.0590053	0.818167	-0.0444286	0.0276912	-0.0117672	0.0176059	-0.0776717	-0.0885934	0.0103456
SM (d40:2) B	[M+H]+	Sphingomyelin	43	63	66	81	76	67	55	0.119813	0.344231	0.732661	0.860552	0.0580028	0.398537	0.587597	-0.0972059	-0.0486945	0.0136273	-0.00672298	-0.0808623	-0.0370639	-0.0209475
SM (d40:3)	[M+formic acid-H]-	Sphingomyelin	43	63	66	81	77	66	55	0.538893	0.445214	0.557327	0.480111	0.23745	0.978196	0.332437	-0.0388062	0.0386341	-0.0385884	0.032216	-0.0540563	0.00159744	-0.0645979
SM (d41:1)	[M+formic acid-H]-	Sphingomyelin	43	63	66	81	77	66	55	0.41603	0.913679	0.769898	0.10304	0.291108	0.926349	0.65355	-0.0760136	0.00601819	0.0162237	0.0978541	-0.0568128	0.00659488	-0.0519894
SM (d41:1)	[M+H]+	Sphingomyelin	43	63	66	81	76	67	55	0.681061	0.150221	0.975535	0.930351	0.547497	0.947528	0.5788	-0.0540705	0.208138	-0.00301982	0.00575797	-0.04468	-0.00498271	0.0552243
SM (d41:2)	[M+formic acid-H]-	Sphingomyelin	43	63	66	81	77	66	55	0.274221	0.361009	0.855931	0.663021	0.201244	0.787911	0.588599	-0.0926609	-0.0496616	0.0108227	0.0241241	-0.0669694	-0.0168767	-0.0351622
SM (d41:2) A	[M+H]+	Sphingomyelin	41	58	65	75	72	64	52	0.976682	0.323734	0.944035	0.365789	0.909081	0.513355	0.445553	-0.00370183	0.146046	-0.00783652	0.0787649	0.00858752	0.0908533	-0.0659931
SM (d41:2) B	[M+H]+	Sphingomyelin	43	63	65	81	76	67	54	0.0939919	0.163665	0.775053	0.753488	0.0622927	0.772587	0.564573	-0.177262	-0.0872656	0.0159644	-0.0212647	-0.137189	-0.0211905	-0.0378755
SM (d42:1)	[M+formic acid-H]-	Sphingomyelin	43	63	66	81	77	66	55	0.369158	0.13785	0.91663	0.724285	0.111052	0.562569	0.0349196	-0.182694	0.333731	0.0221768	0.0497086	-0.240832	0.128388	0.373167
SM (d42:1)	[M+H]+	Sphingomyelin	43	63	66	81	76	67	55	0.449111	0.0566794	0.581454	0.851762	0.450104	0.264559	0.163951	-0.0615913	0.295439	-0.0441421	0.0115899	-0.0363862	0.0781483	0.110332
SM (d42:2)	[M+H]+	Sphingomyelin	43	62	66	80	76	67	54	0.944893	0.0502465	0.955669	0.481178	0.707971	0.0976264	0.516761	-0.00659864	0.150156	-0.00357733	0.036062	-0.0192077	0.0960568	0.0555479
SM (d42:2) A	[M+formic acid-H]-	Sphingomyelin	43	63	66	81	77	66	55	0.238322	0.77139	0.404594	0.00300767	0.427926	0.320513	0.0776607	-0.145952	0.0175431	-0.0739048	0.207963	-0.0580781	0.0695734	0.165192
SM (d42:2) B	[M+formic acid-H]-	Sphingomyelin	43	63	66	81	77	66	55	0.813358	0.117999	0.944503	0.201204	0.705409	0.0483579	0.154148	0.0158238	0.152787	-0.00410658	0.0558091	0.0163642	0.0961911	0.137358
SM (d42:3)	[M+formic acid-H]-	Sphingomyelin	43	63	66	81	77	66	55	0.501498	0.261179	0.529129	0.809927	0.120897	0.288797	0.974788	-0.0417519	0.0490252	-0.0322619	0.00947273	-0.0534864	0.0500114	-0.0015685
SM (d42:3)	[M+H]+	Sphingomyelin	43	61	66	80	76	67	54	0.569841	0.365102	0.412678	0.776376	0.0517937	0.929093	0.480619	-0.0387619	0.0449764	-0.0568215	-0.0115767	-0.0783811	-0.00396749	-0.046055
SM (d43:1)	[M+formic acid-H]-	Sphingomyelin	43	63	66	81	77	66	55	0.589283	0.956351	0.52389	0.511598	0.375191	0.571589	0.138104	-0.0985387	-0.00839041	0.0924423	0.0803935	0.117119	0.0852935	0.230714
SM (d43:1)	[M+H]+	Sphingomyelin	43	62	65	81	76	67	55	0.810117	0.997407	0.7847	0.291723	0.638152	0.143249	0.597191	0.0535771	-0.000803292	-0.0567708	0.113322	0.0822587	-0.272501	0.0708871
SM (d43:2)	[M+formic acid-H]-	Sphingomyelin	43	63	66	81	77	66	55	0.184143	0.954353	0.977273	0.102824	0.661215	0.625082	0.223085	0.200021	0.00802902	0.00402182	0.18863	0.0623423	-0.0708816	0.170264
SM (d43:2)	[M+H]+	Sphingomyelin	41	58	66	76	73	65	52	0.851468	0.923856	0.853028	0.624443	0.882278	0.821572	0.573395	0.0333842	-0.017387	-0.040047	-0.0728932	-0.0220249	-0.0336139	0.0805493
SM (d44:2)	[M+formic acid-H]-	Sphingomyelin	43	63	66	81	77	66	55	0.491246	0.303932	0.479459	0.877428	0.922808	0.741781	0.0433314	-0.0638392	0.0701316	-0.0491502	0.0104457	-0.00477986	-0.0357544	0.169298
SM (d44:2)	[M+H]+	Sphingomyelin	42	60	66	79	76	67	52	0.81606	0.149767	0.438015	0.290335	0.809727	0.506339	0.0456074	-0.0241401	0.158851	0.0795583	0.0718751	-0.0133657	0.0447869	0.174921
TG (12:0-14:0-16:1)	[M+NH4]+	Triacylglycerol	43	63	66	80	76	67	54	0.0217349	0.250769	0.809148	0.671687	0.927591	0.298478	0.701996	-1.12297	-0.428516	-0.0745374	-0.12894	0.03156	-0.332524	-0.141009
TG (14:0-15:0-16:0)	[M+NH4]+	Triacylglycerol	43	63	66	81	76	67	55	0.537011	0.512868	0.535511	0.285204	0.423061	0.290081	0.445102	-0.208211	0.166632	0.143409	0.202352	-0.190517	-0.241305	-0.197957
TG (14:0-15:0-18:1)	[M+NH4]+	Triacylglycerol	43	63	66	81	76	67	55	0.28181	0.966527	0.685847	0.815597	0.435107	0.21778	0.256199	-0.325761	0.0107827	0.137204	0.0508718	-0.21352	0.426292	-0.317866
TG (14:0-15:0-18:2)	[M+NH4]+	Triacylglycerol	43	63	66	81	76	67	55	0.325127	0.150498	0.682432	0.140511	0.0065098	0.290841	0.151241	-0.263363	0.345992	-0.109786	0.292072	-0.66808	0.265267	-0.336583
TG (14:0-16:0-17:0)	[M+NH4]+	Triacylglycerol	43	63	66	81	76	67	55	0.735468	0.901355	0.355645	0.466246	0.781627	0.30162	0.662811	-0.103793	-0.0253879	-0.197151	0.176239	-0.0713058	0.243872	-0.099322
TG (14:1-18:1-18:2)	[M+NH4]+	Triacylglycerol	21	29	35	48	36	36	26	0.0436313	0.343941	0.103308	0.289105	0.410122	0.644004	0.790949	0.895534	-0.477856	0.624105	0.352361	-0.364611	-0.132668	-0.159216
TG (16:0-16:1-22:6)	[M+NH4]+	Triacylglycerol	43	63	66	81	76	67	55	0.783451	0.0445367	0.955361	0.852593	0.031522	0.717418	0.337269	-0.0720047	0.569081	0.0179507	0.0385991	-0.51621	0.0951541	0.293517
TG (16:0-17:0-18:0)	[M+NH4]+	Triacylglycerol	43	63	66	81	75	67	55	0.359348	0.191127	0.115287	0.742248	0.127625	0.10273	0.0995794	-0.30656	-0.383191	-0.43382	0.0734155	-0.436814	-0.490583	0.470746
TG (16:0-17:1-20:4)	[M+NH4]+	Triacylglycerol	43	63	66	81	76	67	55	0.951788	0.972908	0.744876	0.991108	0.776665	0.980993	0.848325	-0.00939706	-0.00722304	-0.067164	0.00179208	0.0434636	0.00275838	0.038419
TG (16:0-18:2-18:2)	[M+NH4]+	Triacylglycerol	43	63	66	81	76	67	55	0.466105	0.789279	0.106608	0.713431	0.0115853	0.68602	0.820253	0.177875	-0.0652729	0.363622	0.0729538	-0.413799	0.0711861	-0.0640289
TG (16:0-18:2-20:4)	[M+NH4]+	Triacylglycerol	43	63	66	81	76	67	55	0.252597	0.181573	0.186616	0.556145	0.530852	0.606761	0.940262	-0.252365	0.287597	0.263775	-0.103374	-0.104645	0.115011	0.0134753
TG (16:0-18:2-20:5)	[M+NH4]+	Triacylglycerol	43	63	66	81	76	67	55	0.893996	0.910774	0.548362	0.895165	0.0150624	0.134043	0.446033	0.0431079	-0.0252714	0.12399	-0.0263614	-0.488461	0.269589	0.203578
TG (16:1-18:1-18:2)	[M+NH4]+	Triacylglycerol	43	62	65	79	74	66	52	0.657065	0.0966841	0.783076	0.510349	0.278946	0.490742	0.0515682	-0.0965662	0.355893	0.0568369	0.136375	-0.236415	0.164942	0.557019
TG (16:1-18:2-18:3)	[M+NH4]+	Triacylglycerol	43	63	66	81	76	67	55	0.401937	0.392806	0.929943	0.812729	0.114947	0.752028	0.388096	-0.177025	0.195211	-0.0164236	-0.0511643	-0.350967	0.0739432	0.225769
TG (17:0-18:1-18:2)	[M+NH4]+	Triacylglycerol	42	61	64	80	74	67	53	0.24281	0.968116	0.870886	0.571218	0.765589	0.458785	0.169702	0.213983	0.00852164	0.0317319	-0.110151	-0.0465406	0.133935	0.365336
TG (17:0-18:1-20:4)	[M+NH4]+	Triacylglycerol	43	63	66	81	76	67	55	0.258031	0.75065	0.382199	0.638526	0.102132	0.959723	0.928801	-0.207671	-0.0551048	0.156421	0.0769648	-0.210251	0.00630157	-0.012748
TG (18:1-18:1-18:2)	[M+NH4]+	Triacylglycerol	43	63	66	80	75	67	55	0.327648	0.00260428	0.298939	0.409022	0.156419	0.386528	0.206872	0.393872	-0.775494	-0.358538	-0.219689	-0.326124	0.225605	-0.412261
TG (18:1-18:1-22:5)	[M+NH4]+	Triacylglycerol	43	63	66	81	76	67	55	0.454355	0.437202	0.717923	0.827065	0.38871	0.507291	0.404106	-0.16846	0.129352	0.0812941	-0.0334622	-0.112799	0.105037	0.119079
TG (18:1-18:2-19:1)	[M+NH4]+	Triacylglycerol	43	63	66	81	76	67	55	0.657824	0.536476	0.48314	0.377341	0.590218	0.997701	0.94995	-0.100517	-0.101482	0.139142	-0.155268	0.109675	-0.000488872	-0.0124868
TG (18:1-18:2-19:1)	[M+NH4]+	Triacylglycerol	43	63	66	81	76	67	55	0.175445	0.32703	0.803972	0.755047	0.691921	0.655771	0.896124	-0.320048	-0.210876	-0.0477004	0.0668471	-0.0849655	0.100096	0.0297402
TG (18:1-18:2-22:4)	[M+NH4]+	Triacylglycerol	43	62	66	81	76	67	55	0.0231086	0.260711	0.655523	0.770722	0.186141	0.310029	0.291838	0.463899	0.214847	-0.0903765	-0.0413644	-0.171738	0.162369	0.145689
TG (18:2-18:3-18:3)	[M+NH4]+	Triacylglycerol	42	60	63	75	71	63	52	0.335331	0.460621	0.589861	0.716115	0.0940044	0.44154	0.390388	-0.3345	0.211468	-0.153149	-0.0783369	-0.455706	-0.242019	-0.296366
TG (40:0)	[M+Na]+	Triacylglycerol	42	62	65	80	73	67	53	0.0112483	0.17926	0.516562	0.913105	0.726054	0.0885803	0.649634	-0.935638	-0.439039	-0.187536	-0.0234829	-0.0856077	-0.382588	-0.127757
TG (40:0)	[M+NH4]+	Triacylglycerol	43	63	66	81	76	67	55	0.0117978	0.238439	0.644706	0.955838	0.707015	0.111218	0.342442	-1.03958	-0.41992	0.139062	-0.0150542	0.107466	-0.403115	-0.28717
TG (42:0)	[M+Na]+	Triacylglycerol	42	62	65	80	75	67	54	0.0196261	0.848323	0.620639	0.88629	0.875973	0.536919	0.420507	-0.807975	0.072705	0.155571	0.0363213	0.0483655	-0.129631	-0.208459
TG (42:0)	[M+NH4]+	Triacylglycerol	43	63	66	81	76	67	55	0.0377313	0.766708	0.417337	0.973638	0.787783	0.204823	0.858401	-0.726021	0.102398	-0.227851	0.00946273	-0.0760004	-0.344465	0.0639015
TG (42:1)	[M+K]+	Triacylglycerol	43	63	66	79	75	66	55	0.0540103	0.34274	0.800588	0.766182	0.126878	0.398984	0.967378	-0.469673	0.303635	0.0618417	-0.072378	0.389085	-0.210961	0.0122085
TG (42:2)	[M+K]+	Triacylglycerol	41	60	65	76	75	59	53	0.00962178	0.87957	0.814288	0.698647	0.298762	0.116092	0.397698	-0.78286	-0.0527699	0.053624	-0.0924674	0.239528	-0.39521	-0.22671
TG (42:2)	[M+Na]+	Triacylglycerol	43	63	66	81	76	67	55	0.0234647	0.358197	0.798278	0.778502	0.897639	0.330518	0.555385	-1.04265	-0.333893	-0.0849532	0.0712299	-0.0369329	-0.250293	-0.19539
TG (42:2)	[M+NH4]+	Triacylglycerol	42	61	66	81	76	66	52	0.158763	0.470742	0.942292	0.934115	0.725848	0.167001	0.823149	-0.602112	-0.266747	0.0220919	-0.0253016	0.109323	-0.391172	0.0762514
TG (44:0)	[M+K]+	Triacylglycerol	43	63	66	81	76	67	55	0.117016	0.276247	0.188109	0.342759	0.777805	0.238969	0.272958	-0.495418	0.246576	-0.321325	-0.175732	-0.0888879	-0.22993	-0.356329
TG (44:0)	[M+Na]+	Triacylglycerol	42	63	66	81	74	67	55	0.0223154	0.903985	0.277334	0.849319	0.507711	0.71841	0.814583	-0.669944	0.0335602	-0.296156	-0.0493887	-0.191474	-0.0776178	0.0629311
TG (44:0)	[M+NH4]+	Triacylglycerol	43	63	66	81	76	67	55	0.0300709	0.79345	0.413496	0.628438	0.286132	0.645901	0.540477	-0.874855	0.0867355	-0.24026	0.147092	-0.282006	-0.117666	-0.194908
TG (44:1)	[M+K]+	Triacylglycerol	43	63	66	81	76	67	55	0.0175504	0.506651	0.126784	0.403714	0.390548	0.610836	0.451967	-0.511453	0.148518	-0.333881	-0.163807	0.211781	-0.106669	0.228261
TG (44:1)	[M+Na]+	Triacylglycerol	43	63	66	81	76	67	54	0.264282	0.348932	0.87027	0.498101	0.387502	0.654289	0.15239	-0.412039	-0.288026	0.0464292	0.17217	-0.25332	0.100318	-0.405415
TG (44:1)	[M+NH4]+	Triacylglycerol	43	63	66	81	76	67	55	0.0115363	0.860152	0.320459	0.210079	0.624863	0.581089	0.708465	-0.940252	0.0656072	-0.301729	0.352553	-0.145251	-0.154648	-0.131911
TG (44:2)	[M+K]+	Triacylglycerol	43	63	66	81	76	67	55	0.0255106	0.766707	0.91659	0.73023	0.715586	0.76878	0.692073	-0.456029	0.0720688	-0.0247086	-0.0699957	-0.0852506	0.0587615	-0.0983508
TG (44:2)	[M+Na]+	Triacylglycerol	42	61	65	81	73	67	52	0.0365118	0.346475	0.962596	0.278341	0.597028	0.0806269	0.449721	-0.691248	-0.335608	0.0132372	0.279848	-0.139783	-0.460217	-0.245451
TG (44:2)	[M+NH4]+	Triacylglycerol	43	63	66	81	76	67	54	0.024617	0.613495	0.891284	0.586756	0.667954	0.316661	0.943803	-0.812583	0.173604	-0.0394401	0.144922	0.118418	-0.280743	0.0208501
TG (46:0)	[M+Na]+	Triacylglycerol	43	63	66	81	76	67	55	0.11451	0.837981	0.405981	0.599645	0.430813	0.410316	0.950226	-0.390094	0.0582103	-0.214867	-0.131873	-0.196702	-0.170049	-0.0177947
TG (46:0)	[M+NH4]+	Triacylglycerol	43	63	66	81	76	67	55	0.197468	0.7671	0.0666383	0.925554	0.916048	0.884199	0.852231	-0.455917	-0.0837346	-0.54041	0.0258086	0.0364123	-0.0404826	-0.0540419
TG (46:1)	[M+K]+	Triacylglycerol	43	63	66	81	75	67	55	0.45964	0.880246	0.0778891	0.836861	0.631826	0.927934	0.521459	-0.151877	0.032623	-0.394856	-0.0289278	-0.0931351	0.01631	0.150834
TG (46:1)	[M+Na]+	Triacylglycerol	43	63	66	81	76	67	55	0.29904	0.64012	0.596059	0.613298	0.330239	0.309633	0.815534	-0.336131	0.110777	-0.139365	-0.121093	-0.254009	-0.229952	0.0667869
TG (46:1)	[M+NH4]+	Triacylglycerol	43	63	66	81	76	67	55	0.139879	0.860562	0.18988	0.757846	0.320828	0.632305	0.259303	-0.488386	-0.0588777	-0.417385	-0.0835212	-0.295811	0.125786	-0.375972
TG (46:2)	[M+K]+	Triacylglycerol	43	62	66	81	76	66	55	0.171651	0.170581	0.214695	0.597576	0.544151	0.777102	0.69543	-0.271074	0.277122	-0.257788	-0.0853764	-0.125048	-0.0480786	-0.0986998
TG (46:2)	[M+Na]+	Triacylglycerol	42	63	66	81	76	67	55	0.129809	0.391361	0.299743	0.401148	0.471454	0.565785	0.439057	-0.422648	0.270905	-0.310543	0.189893	-0.19667	-0.125961	-0.193853
TG (46:2)	[M+NH4]+	Triacylglycerol	42	63	66	81	76	67	55	0.018142	0.86752	0.9516	0.977982	0.349635	0.495317	0.540107	-0.777891	0.0492568	0.0164705	-0.00805125	-0.28411	-0.17151	-0.171559
TG (46:3) A	[M+K]+	Triacylglycerol	43	63	64	81	74	67	55	0.0988907	0.0405874	0.0237475	0.79925	0.512288	0.410125	0.630274	-0.359818	0.420557	-0.483904	-0.0479008	0.127551	-0.189593	-0.119713
TG (46:3) A	[M+Na]+	Triacylglycerol	43	63	66	81	76	67	55	0.268433	0.520379	0.76779	0.892071	0.915124	0.366007	0.408647	-0.358431	0.177344	-0.0866404	-0.0308095	-0.0298386	-0.251406	-0.200207
TG (46:3) A	[M+NH4]+	Triacylglycerol	42	61	66	79	76	67	53	0.0621117	0.929589	0.796409	0.377781	0.98304	0.818775	0.959887	-0.7191	0.0280069	0.0698201	0.200561	0.00686594	0.061721	0.0156432
TG (46:4) A	[M+Na]+	Triacylglycerol	41	62	65	81	76	66	53	0.0708082	0.60569	0.397238	0.86196	0.205442	0.385418	0.374008	-0.64511	0.139775	-0.213907	0.0374431	-0.345574	-0.204013	-0.280917
TG (46:4) A	[M+NH4]+	Triacylglycerol	36	49	50	62	46	44	34	0.0527444	0.399592	0.738691	0.584015	0.805301	0.72291	0.925069	-0.657306	0.244444	-0.118662	0.137994	0.0905766	0.128543	0.049637
TG (47:1)	[M+Na]+	Triacylglycerol	43	63	66	81	76	67	55	0.833788	0.243507	0.615158	0.656019	0.75612	0.109301	0.362214	-0.0662543	0.28539	0.117759	-0.0987771	-0.0807269	-0.337696	-0.242647
TG (47:1)	[M+NH4]+	Triacylglycerol	43	63	66	81	76	67	55	0.237732	0.273284	0.764924	0.848415	0.205853	0.89281	0.850728	-0.478928	0.285599	0.0712144	-0.0461839	-0.357447	-0.0375607	-0.0590328
TG (48:1)	[M+K]+	Triacylglycerol	43	63	66	81	76	67	55	0.0712844	0.39764	0.259605	0.208736	0.894631	0.565681	0.611917	-0.316576	0.176893	-0.182107	-0.165778	0.0241245	-0.0911136	-0.120233
TG (48:1)	[M+Na]+	Triacylglycerol	43	63	66	81	76	67	55	0.235607	0.415285	0.512672	0.494269	0.985825	0.57419	0.99314	-0.23859	0.140358	-0.140704	0.126254	0.00372559	-0.0961984	0.00172922
TG (48:1)	[M+NH4]+	Triacylglycerol	43	63	66	81	76	67	55	0.166069	0.193429	0.624578	0.959735	0.525195	0.316256	0.950226	-0.353926	0.311642	-0.114774	-0.0106443	-0.171833	-0.22889	0.0185927
TG (48:2)	[M+K]+	Triacylglycerol	43	63	66	81	76	67	55	0.015529	0.429983	0.661849	0.895604	0.906402	0.586182	0.627477	-0.480237	0.1144	-0.0489647	0.0173273	0.0152516	-0.0678653	-0.0866278
TG (48:2)	[M+Na]+	Triacylglycerol	43	63	66	81	76	67	55	0.00427008	0.322118	0.442049	0.83324	0.695613	0.583199	0.881421	-0.591402	0.214311	-0.140449	0.0273966	-0.0677128	-0.11655	0.032399
TG (48:2)	[M+NH4]+	Triacylglycerol	43	63	66	81	76	67	55	0.0496997	0.396246	0.861047	0.0693788	0.405285	0.999012	0.515156	-0.537553	0.238539	-0.0521939	0.417178	-0.217064	-0.000390014	0.193286
TG (48:3)	[M+K]+	Triacylglycerol	43	63	66	81	76	67	55	0.572766	0.602709	0.375258	0.949701	0.640863	0.799474	0.451159	-0.108674	0.0865549	-0.159451	-0.00937211	0.091945	-0.038793	-0.158246
TG (48:3)	[M+Na]+	Triacylglycerol	43	63	66	81	76	67	55	0.238299	0.463565	0.964114	0.442105	0.596978	0.45173	0.703552	-0.338759	0.205373	0.0121728	0.181678	-0.139083	-0.152413	0.0971726
TG (48:3)	[M+NH4]+	Triacylglycerol	43	63	66	81	76	67	55	0.409959	0.969573	0.448171	0.99071	0.908161	0.207612	0.662334	-0.296878	0.0112251	-0.21759	0.0029246	-0.0297598	-0.33679	-0.100569
TG (48:4) A	[M+K]+	Triacylglycerol	43	63	66	81	76	66	55	0.040046	0.735704	0.863915	0.563888	0.696804	0.697337	0.703436	-0.505775	-0.0774649	0.0437109	0.103057	-0.0810846	-0.082046	0.0735375
TG (48:4) B	[M+Na]+	Triacylglycerol	42	63	66	81	76	67	55	0.00971383	0.391415	0.206973	0.600578	0.987555	0.0721037	0.331559	-0.794468	-0.30676	-0.337604	-0.125105	-0.00375549	-0.400292	-0.267458
TG (48:4) B	[M+NH4]+	Triacylglycerol	40	60	62	79	69	62	49	0.0395368	0.86901	0.658004	0.97281	0.816025	0.374873	0.927261	-0.72014	-0.0486794	-0.112874	-0.00867527	-0.068574	-0.192541	-0.0251046
TG (48:5)	[M+Na]+	Triacylglycerol	43	63	66	81	76	67	54	0.0391495	0.505757	0.128758	0.734135	0.514362	0.254942	0.182699	-0.593952	-0.199488	-0.399999	0.0622563	0.171011	-0.223467	0.287422
TG (48:5)	[M+NH4]+	Triacylglycerol	43	62	65	81	75	67	54	0.00865212	0.59433	0.453702	0.606625	0.729437	0.0780787	0.549904	-0.897318	-0.166231	-0.202774	-0.123833	0.0836528	-0.393521	0.13656
TG (49:0)	[M+NH4]+	Triacylglycerol	43	63	66	81	76	67	55	0.690844	0.566254	0.93155	0.398755	0.665555	0.807628	0.761311	-0.128391	-0.179996	0.0251179	-0.19476	-0.113681	-0.0577869	0.0879211
TG (49:1)	[M+K]+	Triacylglycerol	43	61	65	80	73	66	53	0.679684	0.530574	0.600554	0.970643	0.57354	0.212214	0.510136	0.0685969	0.0829003	-0.0717686	-0.00428695	0.0823875	-0.204261	-0.103004
TG (49:1)	[M+Na]+	Triacylglycerol	43	63	66	81	76	67	55	0.332008	0.538444	0.951468	0.458679	0.995078	0.594542	0.463419	-0.268615	0.122577	0.0112676	0.135613	-0.00135897	-0.11159	0.185771
TG (49:1)	[M+NH4]+	Triacylglycerol	43	63	66	81	76	67	55	0.146806	0.719595	0.346076	0.603724	0.526536	0.556613	0.834607	-0.515972	0.0862502	-0.252381	-0.141684	-0.165509	0.153922	0.0574115
TG (49:2)	[M+Na]+	Triacylglycerol	43	63	66	81	76	67	55	0.712176	0.682915	0.844463	0.546393	0.153383	0.434788	0.194013	0.0949365	0.0913058	-0.0414167	-0.093787	-0.267416	-0.147264	-0.279044
TG (49:2)	[M+NH4]+	Triacylglycerol	43	63	66	81	76	67	55	0.861678	0.279035	0.398275	0.581371	0.323772	0.842204	0.518088	-0.0482108	0.229629	-0.203901	0.130079	-0.230702	-0.048258	-0.158449
TG (49:3)	[M+Na]+	Triacylglycerol	42	62	66	81	76	67	55	0.290658	0.759943	0.935657	0.974	0.10232	0.8233	0.952853	0.292803	0.0663156	-0.0156545	-0.00522928	-0.319388	-0.0341196	-0.0113303
TG (49:3)	[M+NH4]+	Triacylglycerol	42	62	66	81	76	67	55	0.0854271	0.999702	0.763044	0.852696	0.0904267	0.443543	0.458688	-0.494151	0.00010625	-0.0750567	0.0467632	-0.367791	0.173247	0.156568
TG (50:0)	[M+K]+	Triacylglycerol	42	63	66	81	76	67	55	0.623984	0.697574	0.547378	0.934085	0.462033	0.834867	0.692709	0.0717069	0.0850571	-0.0719075	-0.0114195	-0.121856	0.030504	0.070103
TG (50:0)	[M+Na]+	Triacylglycerol	43	63	66	81	76	67	55	0.202038	0.902771	0.446851	0.771562	0.30215	0.195834	0.641417	-0.262946	-0.0197094	-0.157431	-0.0627619	-0.172234	-0.201815	-0.0761176
TG (50:0)	[M+NH4]+	Triacylglycerol	43	63	66	81	76	67	55	0.209912	0.553395	0.804189	0.996752	0.0402223	0.824116	0.631224	-0.468572	-0.171944	-0.0677831	-0.00113216	-0.539773	-0.0624233	0.138594
TG (50:1)	[M+K]+	Triacylglycerol	43	63	66	81	76	67	55	0.842962	0.762008	0.842155	0.48901	0.899721	0.273567	0.54756	-0.0323966	0.0397875	-0.0235151	-0.0591073	0.00952717	-0.108246	0.106154
TG (50:2)	[M+K]+	Triacylglycerol	43	63	66	81	76	67	55	0.131082	0.0819816	0.957237	0.816337	0.168768	0.387516	0.500318	-0.180762	0.217426	-0.00623939	-0.0260195	-0.113315	0.106762	-0.108265
TG (50:2)	[M+Na]+	Triacylglycerol	43	63	66	81	76	67	55	0.97225	0.24775	0.843615	0.586899	0.930878	0.783024	0.841365	0.00463829	0.137144	-0.0177963	0.0749697	0.00762941	0.0211432	0.0303206
TG (50:2)	[M+NH4]+	Triacylglycerol	43	63	66	81	76	67	55	0.17352	0.180657	0.855421	0.452267	0.194132	0.641483	0.986857	-0.17245	0.210281	0.0266877	0.080312	-0.173964	0.0519273	0.00278234
TG (50:3) A	[M+K]+	Triacylglycerol	43	63	66	81	76	67	55	0.366205	0.108876	0.928259	0.629622	0.130069	0.91085	0.916707	-0.0627214	0.160865	-0.00841726	0.0299362	-0.0858582	0.00707351	0.0105158
TG (50:3) A	[M+Na]+	Triacylglycerol	43	63	66	81	76	67	55	0.0796799	0.498238	0.440713	0.689383	0.165874	0.908749	0.56452	-0.170649	0.114374	-0.0999426	0.0348066	-0.1189	0.0101336	0.0881333
TG (50:3) A	[M+NH4]+	Triacylglycerol	43	63	66	81	76	67	55	0.0629003	0.379617	0.61215	0.173741	0.0251333	0.964115	0.236219	-0.316132	0.171095	0.130965	0.25197	-0.381666	-0.00737614	0.236447
TG (50:4)	[M+K]+	Triacylglycerol	43	63	66	81	75	67	55	0.128041	0.514812	0.35746	0.939042	0.0573162	0.402123	0.79193	-0.150734	0.0853516	0.143062	0.00829466	-0.200375	-0.07699	0.0384083
TG (50:4)	[M+Na]+	Triacylglycerol	43	63	66	81	76	67	55	0.0939682	0.43289	0.497047	0.493825	0.083635	0.953181	0.406872	-0.355646	0.157543	-0.117023	0.137652	-0.327043	-0.0098472	0.169704
TG (50:4)	[M+NH4]+	Triacylglycerol	43	63	66	81	76	67	54	0.00978411	0.502056	0.990294	0.325309	0.19509	0.549256	0.164583	-0.743944	0.153429	0.00369888	-0.185217	-0.365286	0.15626	0.289132
TG (50:5)	[M+K]+	Triacylglycerol	43	61	65	80	76	66	55	0.0284989	0.944726	0.31969	0.546187	0.0999525	0.523901	0.0672736	-0.451069	0.010854	-0.140577	0.0814427	-0.348271	-0.115386	0.333702
TG (50:5)	[M+Na]+	Triacylglycerol	43	63	66	81	76	67	55	0.0310875	0.905889	0.837612	0.67494	0.0541468	0.591047	0.534772	-0.531272	0.0254348	-0.0460842	0.0751387	-0.491198	0.142319	0.157144
TG (50:5)	[M+NH4]+	Triacylglycerol	43	63	66	81	76	67	54	0.0212622	0.388643	0.828955	0.50903	0.0718235	0.0821448	0.842891	-0.744004	0.225546	-0.0547764	-0.154497	-0.399555	0.407251	0.0418
TG (51:1)	[M+K]+	Triacylglycerol	42	60	65	78	74	66	54	0.709409	0.393835	0.338383	0.343673	0.81289	0.391377	0.773886	-0.0678088	0.135141	-0.152181	-0.147765	-0.0378859	-0.123179	-0.038711
TG (51:1)	[M+NH4]+	Triacylglycerol	43	63	66	81	76	67	55	0.269088	0.675716	0.454688	0.622932	0.939528	0.597377	0.526229	-0.373891	-0.137168	-0.189248	-0.141898	-0.0198671	-0.151511	0.175524
TG (51:2)	[M+K]+	Triacylglycerol	43	61	66	81	76	67	55	0.932214	0.292078	0.398701	0.40855	0.569873	0.945222	0.559961	0.0129057	0.191038	-0.134167	-0.0715447	-0.0626103	-0.00653953	-0.0513335
TG (51:2)	[M+Na]+	Triacylglycerol	43	63	66	81	76	67	55	0.989011	0.386887	0.458296	0.606248	0.441937	0.395398	0.511124	-0.00255795	0.137598	-0.13294	0.0787241	-0.0919841	-0.172872	-0.109635
TG (51:2)	[M+NH4]+	Triacylglycerol	43	63	66	81	76	67	55	0.892292	0.641418	0.701333	0.937498	0.0948003	0.224343	0.774006	0.0422392	0.129658	-0.093085	0.0163455	-0.396293	-0.298334	-0.0800555
TG (51:3)	[M+K]+	Triacylglycerol	42	59	65	76	74	60	54	0.814557	0.199512	0.953612	0.928343	0.145637	0.959825	0.498672	-0.0249402	0.220134	0.00675153	0.00777568	-0.207001	0.00690389	0.121192
TG (51:3)	[M+Na]+	Triacylglycerol	43	63	66	81	76	67	55	0.769232	0.266962	0.933536	0.665462	0.373546	0.394075	0.810717	-0.046839	0.168635	-0.0143705	0.0488172	-0.10754	-0.163013	-0.0375809
TG (51:3)	[M+NH4]+	Triacylglycerol	42	62	66	81	76	67	55	0.83154	0.12219	0.488587	0.407632	0.0114168	0.343601	0.9663	-0.0483688	0.324511	-0.122627	0.168682	-0.457404	-0.140405	-0.00831985
TG (51:4)	[M+Na]+	Triacylglycerol	43	62	66	81	76	67	55	0.585502	0.825614	0.832267	0.764209	0.060415	0.836404	0.599392	-0.0881202	0.0377487	0.0296662	0.0411308	-0.238664	-0.0259485	-0.10131
TG (51:4)	[M+NH4]+	Triacylglycerol	43	63	66	81	76	67	55	0.509314	0.152051	0.432275	0.999141	0.0317271	0.498091	0.931272	-0.143921	0.484149	-0.173931	0.000194581	-0.395641	-0.128244	-0.0213719
TG (51:5)	[M+Na]+	Triacylglycerol	42	60	66	80	76	67	54	0.61579	0.798392	0.533279	0.808988	0.910404	0.831264	0.640879	-0.0915956	-0.0366096	-0.0863079	0.0304177	-0.0161136	0.0288192	-0.0679011
TG (51:5)	[M+NH4]+	Triacylglycerol	42	62	65	81	75	67	54	0.0892771	0.618418	0.874073	0.306772	0.135622	0.834472	0.210305	-0.388038	0.098453	0.0369254	-0.148042	-0.259729	-0.034072	0.242581
TG (52:0)	[M+Na]+	Triacylglycerol	43	63	66	81	76	67	55	0.5701	0.735956	0.641168	0.225835	0.70832	0.0285124	0.401795	-0.143895	-0.0797672	-0.112852	-0.276844	-0.0790988	-0.419945	-0.170031
TG (52:0)	[M+NH4]+	Triacylglycerol	43	63	66	80	76	67	55	0.230646	0.396499	0.374617	0.621365	0.440358	0.182356	0.166152	-0.400093	-0.261639	-0.268776	-0.106361	-0.192736	-0.376529	0.408333
TG (52:1)	[M+K]+	Triacylglycerol	43	62	66	81	76	67	55	0.0927218	0.397961	0.160942	0.429732	0.506303	0.0575905	0.674993	-0.270475	-0.0875497	-0.164013	0.0852944	0.0518472	-0.145404	-0.0392337
TG (52:1)	[M+Na]+	Triacylglycerol	43	63	66	81	76	67	55	0.613184	0.797544	0.757361	0.871516	0.676421	0.0995787	0.462476	-0.100465	-0.0347116	-0.0518685	-0.02342	-0.0485839	-0.259964	0.119274
TG (52:1)	[M+NH4]+	Triacylglycerol	43	63	66	81	76	67	55	0.484044	0.744572	0.34231	0.248154	0.483536	0.462794	0.510825	-0.255945	-0.101289	-0.25899	-0.246171	-0.169471	-0.202778	0.174443
TG (52:2)	[M+K]+	Triacylglycerol	43	63	66	81	76	67	55	0.0137263	0.301895	0.88333	0.432018	0.471584	0.680285	0.424142	0.170918	0.0889938	0.0153235	0.0513323	0.0809264	-0.0384861	-0.136168
TG (52:3)	[M+K]+	Triacylglycerol	43	63	66	81	76	67	55	0.0301601	0.606619	0.378705	0.685078	0.215412	0.37216	0.291787	0.198739	0.0419406	0.0699791	0.0325667	0.068888	0.0651113	-0.0656141
TG (52:3)	[M+Na]+	Triacylglycerol	43	63	66	81	76	67	55	0.615781	0.631743	0.368536	0.510303	0.78512	0.458961	0.389835	0.0252484	-0.0692812	-0.126349	-0.0864526	-0.0198337	0.0428804	0.108987
TG (52:3)	[M+NH4]+	Triacylglycerol	43	63	66	81	76	67	55	0.638562	0.174012	0.999994	0.518888	0.744968	0.716767	0.672723	-0.0286712	0.0806943	-6.81672e-07	-0.0518818	-0.0256816	-0.0214788	0.0356861
TG (52:4)	[M+K]+	Triacylglycerol	41	62	66	81	76	67	55	0.288986	0.323722	0.175865	0.500797	0.10082	0.983578	0.304304	0.0556999	0.108782	0.182926	-0.0390134	-0.100527	-0.00113579	-0.0783794
TG (52:4)	[M+Na]+	Triacylglycerol	43	63	66	81	76	67	55	0.741474	0.548844	0.37287	0.565487	0.0522169	0.832785	0.580086	-0.0238561	0.0638027	0.076387	0.0646096	-0.135934	0.0157368	-0.0690812
TG (52:4)	[M+NH4]+	Triacylglycerol	43	63	66	81	76	67	55	0.18148	0.444371	0.574797	0.52509	0.039573	0.469269	0.489121	-0.173051	0.112173	0.0584136	0.0655858	-0.250575	0.0821085	0.143603
TG (52:5)	[M+K]+	Triacylglycerol	43	63	66	81	76	67	55	0.896144	0.921491	0.386587	0.23959	0.525473	0.322323	0.94486	0.0181842	0.0121146	0.0912532	-0.0965774	-0.0551254	0.111819	-0.00904385
TG (52:5)	[M+Na]+	Triacylglycerol	43	63	66	81	76	67	55	0.12557	0.0927263	0.364897	0.461514	0.682076	0.905697	0.164393	-0.267049	0.249476	0.132943	-0.0754072	-0.0553903	0.0147627	0.197629
TG (52:5)	[M+NH4]+	Triacylglycerol	43	63	66	81	76	67	54	0.545962	0.0276465	0.558456	0.714457	0.211954	0.526304	0.0305795	-0.139534	0.565147	0.111966	0.0734173	-0.281729	0.16514	0.581774
TG (52:6)	[M+K]+	Triacylglycerol	42	62	65	78	75	65	54	0.893754	0.876087	0.882215	0.163696	0.971433	0.033077	0.221772	-0.0170359	-0.0271814	0.0164841	0.166547	0.00356736	0.184105	0.127872
TG (52:6)	[M+Na]+	Triacylglycerol	43	63	66	81	76	67	55	0.101328	0.405777	0.4818	0.352228	0.115835	0.546275	0.201752	-0.248406	0.158837	-0.0998298	0.12957	-0.190178	0.095788	0.299853
TG (52:6)	[M+NH4]+	Triacylglycerol	43	63	66	81	76	67	55	0.373757	0.203981	0.118809	0.777491	0.0881466	0.270873	0.88125	-0.223772	0.290958	-0.434306	-0.0528455	-0.328393	0.193345	-0.0338731
TG (53:1)	[M+NH4]+	Triacylglycerol	42	62	65	81	75	67	53	0.663961	0.421928	0.191798	0.826022	0.250164	0.924369	0.512262	0.170448	-0.208958	-0.406642	0.0543222	-0.274775	0.0274695	0.170395
TG (53:2)	[M+K]+	Triacylglycerol	43	60	66	81	75	63	54	0.281847	0.915077	0.811966	0.267906	0.030453	0.886366	0.322521	0.227608	-0.0196195	-0.0265762	0.134686	-0.26764	0.0178424	0.210329
TG (53:2)	[M+Na]+	Triacylglycerol	43	63	66	81	76	67	55	0.594468	0.940381	0.517424	0.944627	0.300128	0.974071	0.490315	0.123806	-0.0115203	-0.11614	0.0100351	-0.128919	0.00479449	0.10913
TG (53:2)	[M+NH4]+	Triacylglycerol	43	63	66	81	76	67	55	0.753808	0.665669	0.202627	0.891379	0.243423	0.732655	0.593323	-0.0849732	-0.0944	-0.316984	0.0256608	-0.255266	-0.0792069	0.125692
TG (53:3)	[M+K]+	Triacylglycerol	42	58	65	78	74	61	51	0.937717	0.296457	0.903485	0.930961	0.591038	0.997173	0.101972	0.00673963	0.113026	0.0150517	-0.00614837	-0.0445162	0.000310159	0.150268
TG (53:3)	[M+Na]+	Triacylglycerol	43	63	66	81	76	67	55	0.546799	0.258137	0.331783	0.934772	0.1446	0.703719	0.233962	-0.0752886	0.15085	-0.12132	-0.00812355	-0.171904	-0.0442284	0.173153
TG (53:3)	[M+NH4]+	Triacylglycerol	43	63	66	81	76	67	55	0.77919	0.879032	0.946347	0.342135	0.0214817	0.351923	0.964118	-0.0626855	0.0330695	-0.0147737	0.184628	-0.408626	-0.164775	-0.0126361
TG (53:4)	[M+Na]+	Triacylglycerol	43	63	66	81	76	67	55	0.640407	0.179587	0.612651	0.379158	0.172402	0.521842	0.442072	-0.0686115	0.192734	0.0625343	0.139507	-0.158812	-0.0845499	0.147779
TG (53:4)	[M+NH4]+	Triacylglycerol	43	63	66	81	76	67	55	0.293285	0.102401	0.346945	0.343674	0.384573	0.594227	0.089677	-0.164148	0.352594	0.160039	0.16337	-0.131279	0.0631711	0.289084
TG (53:5)	[M+Na]+	Triacylglycerol	43	63	66	81	76	67	55	0.980588	0.218631	0.734397	0.451161	0.00623882	0.928877	0.71803	-0.00280466	0.146952	0.0339073	0.0806471	-0.28066	0.0105227	-0.0455308
TG (53:5)	[M+NH4]+	Triacylglycerol	43	63	66	81	76	67	55	0.74645	0.544628	0.402704	0.62721	0.042727	0.834309	0.404728	-0.0660947	0.114217	0.183466	0.0736877	-0.3313	0.0314659	0.145441
TG (54:1)	[M+K]+	Triacylglycerol	43	62	66	81	76	67	55	0.0531526	0.669836	0.83012	0.0567083	0.685543	0.264862	0.760323	-0.301301	-0.0550928	0.040909	-0.269891	-0.0564103	-0.161299	0.0651579
TG (54:1)	[M+Na]+	Triacylglycerol	43	63	66	81	76	67	55	0.606621	0.106741	0.256067	0.895536	0.0651816	0.0829688	0.358784	-0.124293	-0.439849	-0.235387	0.0269188	-0.326439	-0.29636	-0.266077
TG (54:1)	[M+NH4]+	Triacylglycerol	43	63	66	81	76	67	55	0.40226	0.147395	0.512392	0.924361	0.24565	0.341029	0.897236	-0.27749	-0.387341	-0.194947	-0.0225372	-0.275525	-0.243307	-0.0326625
TG (54:2)	[M+K]+	Triacylglycerol	43	63	66	81	76	67	55	0.194259	0.219312	0.457076	0.461127	0.366815	0.972852	0.517778	-0.130036	-0.101661	0.0561254	-0.0592197	0.0495927	-0.00180243	0.0456251
TG (54:2)	[M+Na]+	Triacylglycerol	43	63	66	81	76	67	55	0.252556	0.286769	0.97371	0.734225	0.646611	0.585769	0.425544	-0.125014	-0.12315	0.00378909	-0.0362668	-0.0412656	0.0659358	0.0828308
TG (54:2)	[M+NH4]+	Triacylglycerol	43	63	66	81	76	67	55	0.810049	0.7646	0.270214	0.52503	0.524023	0.89481	0.535478	-0.0773119	-0.083199	-0.327984	-0.149932	-0.168773	0.039831	0.170634
TG (54:3)	[M+K]+	Triacylglycerol	43	63	66	81	76	67	55	0.811886	0.838143	0.567575	0.423391	0.285244	0.404976	0.891979	0.0306941	0.0244529	0.0720766	-0.0865581	-0.10905	0.08455	-0.0196747
TG (54:3)	[M+Na]+	Triacylglycerol	43	63	66	81	76	67	55	0.516065	0.650002	0.575139	0.697149	0.368572	0.987006	0.740312	-0.0702428	0.0586593	0.0644964	0.036665	-0.0918429	0.00137457	0.048974
TG (54:3)	[M+NH4]+	Triacylglycerol	43	63	66	81	76	67	55	0.195201	0.370798	0.986714	0.666099	0.620228	0.637781	0.393831	-0.190279	-0.113756	-0.00186152	-0.0439879	-0.0539166	0.0478299	0.11854
TG (54:4)	[M+K]+	Triacylglycerol	43	63	66	81	76	67	55	0.820982	0.902929	0.468121	0.418353	0.0886899	0.29717	0.826206	-0.0206122	-0.0105532	0.0729003	-0.0780301	-0.156407	0.106278	-0.0202091
TG (54:4)	[M+Na]+	Triacylglycerol	43	63	66	81	76	67	55	0.427474	0.43481	0.746745	0.202154	0.257525	0.571599	0.544144	-0.083237	0.0483441	0.0279598	-0.0839002	-0.107434	-0.0466689	0.0501658
TG (54:4)	[M+NH4]+	Triacylglycerol	43	63	66	81	76	67	55	0.988937	0.931599	0.925421	0.174565	0.29604	0.856518	0.668567	-0.00241873	-0.0139433	-0.0149765	-0.192825	-0.124609	0.0292062	-0.0738111
TG (54:5) A	[M+K]+	Triacylglycerol	43	63	66	81	76	67	55	0.646082	0.0462507	0.825641	0.349382	0.140967	0.634486	0.888395	0.0734709	0.263879	0.0342629	-0.135476	-0.184303	-0.0569811	-0.0248123
TG (54:5) A	[M+Na]+	Triacylglycerol	43	63	66	81	76	67	55	0.844396	0.787338	0.634051	0.890959	0.190035	0.379757	0.598319	-0.0350868	0.0463292	-0.0622402	0.0179345	-0.219871	-0.136089	0.100032
TG (54:5) A	[M+NH4]+	Triacylglycerol	43	63	66	81	76	67	55	0.396618	0.300937	0.38035	0.622153	0.0449358	0.621013	0.791615	-0.19916	0.191368	0.146298	-0.131739	-0.376576	-0.10741	0.0597875
TG (54:5) B	[M+K]+	Triacylglycerol	43	63	66	81	76	67	55	0.187746	0.524813	0.797973	0.590525	0.329033	0.656702	0.318666	-0.25357	0.0661014	-0.033594	-0.0556796	-0.0954322	0.0528793	0.138378
TG (54:5) B	[M+NH4]+	Triacylglycerol	43	63	66	81	76	67	55	0.415038	0.452938	0.586675	0.602883	0.374446	0.342809	0.901468	0.131393	-0.0953165	-0.079755	-0.0752387	-0.0944435	0.111502	0.025181
TG (54:6) A	[M+K]+	Triacylglycerol	43	61	66	81	76	65	55	0.598075	0.510459	0.635428	0.55546	0.113742	0.445194	0.790505	-0.089254	0.143252	0.0896819	-0.0723877	-0.200521	0.107815	-0.0561049
TG (54:6) A	[M+Na]+	Triacylglycerol	43	63	66	81	76	67	55	0.108587	0.258141	0.335172	0.638872	0.190004	0.647001	0.177773	-0.403298	0.272655	-0.181354	-0.114308	-0.28696	-0.104684	0.306247
TG (54:6) A	[M+NH4]+	Triacylglycerol	43	63	66	81	76	67	55	0.388345	0.165728	0.505436	0.288423	0.0413896	0.544823	0.951453	-0.277572	0.387346	-0.191003	0.278229	-0.521557	0.197296	0.016806
TG (54:6) C	[M+K]+	Triacylglycerol	43	63	66	81	76	66	53	0.538067	0.0874341	0.0510851	0.803551	0.0920681	0.410453	0.097631	-0.117642	0.406072	0.305503	0.0376221	-0.26232	0.132753	0.304533
TG (54:6) C	[M+Na]+	Triacylglycerol	43	63	66	81	76	67	55	0.322737	0.93591	0.836277	0.760822	0.568393	0.699092	0.129198	0.127105	-0.00962954	-0.0232761	-0.0409346	-0.0697278	0.0472183	0.215473
TG (54:6) C	[M+NH4]+	Triacylglycerol	43	63	66	81	76	67	55	0.373186	0.752398	0.881642	0.665285	0.102741	0.0553627	0.675694	-0.122431	0.050067	-0.0192204	-0.0664754	-0.207658	0.212698	-0.0727567
TG (54:7) A	[M+K]+	Triacylglycerol	43	60	64	73	72	61	53	0.282457	0.0299258	0.344042	0.474741	0.129345	0.844623	0.000790932	-0.306791	0.580628	-0.174943	0.140265	-0.397023	-0.0616541	0.687939
TG (54:7) A	[M+Na]+	Triacylglycerol	43	61	66	80	76	66	55	0.39312	0.235786	0.459127	0.222185	0.067723	0.829708	0.0747693	-0.269212	0.269963	-0.227828	0.292345	-0.485398	0.0695993	0.462715
TG (54:7) A	[M+NH4]+	Triacylglycerol	43	63	66	81	76	67	55	0.132023	0.0368621	0.138696	0.868471	0.118872	0.963818	0.457154	-0.470874	0.453348	0.387544	0.0453817	-0.415718	0.0121973	-0.188455
TG (55:1)	[M+NH4]+	Triacylglycerol	43	63	65	81	76	67	55	0.0575889	0.0648819	0.980941	0.230052	0.140086	0.272256	0.221607	-0.480612	-0.388767	-0.00595334	0.328215	-0.33811	-0.226143	-0.338352
TG (55:3)	[M+Na]+	Triacylglycerol	43	61	66	77	72	60	54	0.46785	0.281422	0.156229	0.304334	0.127907	0.959471	0.414318	-0.133846	0.186091	-0.325712	-0.154222	-0.227624	-0.00856946	0.112458
TG (55:3)	[M+NH4]+	Triacylglycerol	43	63	66	81	76	67	55	0.360968	0.976777	0.557054	0.467431	0.00910973	0.787899	0.796157	0.285131	-0.00607616	-0.164449	-0.159881	-0.537664	-0.0501624	-0.0568514
TG (56:1)	[M+NH4]+	Triacylglycerol	43	63	66	81	76	67	55	0.646028	0.058579	0.473177	0.805429	0.635186	0.622635	0.889465	-0.142195	-0.414777	-0.188747	-0.0540698	0.116304	-0.133643	0.0452997
TG (56:2)	[M+Na]+	Triacylglycerol	43	63	66	81	76	67	55	0.406264	0.0289823	0.941128	0.924723	0.24975	0.826061	0.865455	-0.230178	-0.423819	-0.0142444	0.0166156	-0.210903	0.0421997	0.0452513
TG (56:2)	[M+NH4]+	Triacylglycerol	43	63	66	81	76	67	55	0.476069	0.294836	0.323667	0.301554	0.331735	0.129003	0.321099	-0.303127	-0.262371	-0.250134	0.229501	-0.224791	-0.388868	0.269465
TG (56:3)	[M+Na]+	Triacylglycerol	43	62	65	81	76	63	54	0.208585	0.902518	0.766869	0.982683	0.329841	0.991672	0.632397	-0.2626	0.0195252	-0.0370643	0.00315918	-0.150151	-0.00225369	0.0754499
TG (56:3)	[M+NH4]+	Triacylglycerol	43	63	66	81	76	67	55	0.488348	0.744801	0.909099	0.446275	0.265483	0.839568	0.482073	-0.261265	-0.0943693	0.0290255	0.177643	-0.278283	-0.0638134	0.229856
TG (56:4)	[M+Na]+	Triacylglycerol	43	63	66	81	76	67	55	0.652354	0.908181	0.26212	0.411625	0.0616976	0.525214	0.809702	-0.0540669	0.0124309	-0.119406	-0.0810801	-0.212088	-0.0744875	0.0282417
TG (56:4)	[M+NH4]+	Triacylglycerol	43	63	66	81	76	67	55	0.715748	0.966678	0.518706	0.328907	0.418202	0.988887	0.714009	0.0739423	-0.00889224	-0.117213	-0.140829	-0.128606	-0.00252221	0.0678445
TG (56:5) B	[M+Na]+	Triacylglycerol	43	63	66	81	76	67	55	0.339356	0.661889	0.689358	0.881685	0.537355	0.0740168	0.479031	-0.100389	0.0497502	0.031977	0.0109542	-0.0931873	0.152867	0.077481
TG (56:5) C	[M+K]+	Triacylglycerol	43	63	66	81	76	67	55	0.723709	0.39873	0.230785	0.618985	0.256913	0.608044	0.878354	-0.0429296	0.11465	-0.124975	-0.0368001	-0.096765	-0.0493384	0.0170561
TG (56:5) C	[M+Na]+	Triacylglycerol	43	63	66	81	76	67	55	0.813239	0.0918262	0.377245	0.293976	0.199006	0.552807	0.752091	-0.0242902	0.234136	-0.079346	-0.0931028	-0.123275	0.044551	0.0449665
TG (56:6)	[M+K]+	Triacylglycerol	43	63	66	81	76	67	55	0.430183	0.382167	0.906941	0.673736	0.227223	0.140849	0.415391	0.0741249	0.104922	-0.00786977	0.0388972	-0.209689	0.0954711	0.101764
TG (56:6)	[M+Na]+	Triacylglycerol	43	63	66	81	76	67	55	0.396091	0.168703	0.962972	0.577569	0.31093	0.0340515	0.302978	0.0738718	0.157371	-0.00343168	0.0466143	-0.0832928	0.150907	0.13625
TG (56:6)	[M+NH4]+	Triacylglycerol	43	63	66	81	76	67	55	0.900854	0.730484	0.66027	0.46951	0.132954	0.0488053	0.235319	0.0130713	0.0377725	-0.0398666	-0.0755874	-0.143994	0.293849	0.150608
TG (56:7) A	[M+K]+	Triacylglycerol	43	63	66	81	76	67	55	0.00242476	0.92837	0.758301	0.928501	0.329618	0.510713	0.505709	0.286554	-0.0174009	-0.0490655	0.0104872	-0.125201	0.0538064	0.0842364
TG (56:7) A	[M+Na]+	Triacylglycerol	43	63	66	81	76	67	55	0.231492	0.412322	0.73077	0.551617	0.161047	0.0551063	0.444294	0.101471	0.136533	0.0315994	0.0670893	-0.116653	0.174596	-0.0917662
TG (56:7) A	[M+NH4]+	Triacylglycerol	43	63	66	81	76	67	55	0.128028	0.287273	0.993627	0.751834	0.480374	0.0203172	0.0409447	-0.247349	0.179255	0.00141993	-0.0385725	-0.0842217	0.259687	0.308665
TG (56:7) B	[M+NH4]+	Triacylglycerol	43	63	66	81	76	67	55	0.982134	0.825489	0.626382	0.591708	0.142638	0.498993	0.101457	-0.00413241	-0.0456091	-0.11044	-0.112171	-0.285954	0.146192	0.361716
TG (56:8) A	[M+K]+	Triacylglycerol	43	59	66	78	76	64	54	0.804453	0.77019	0.340928	0.27576	0.186877	0.473448	0.531299	-0.0762536	0.0747222	-0.199621	-0.142673	-0.150618	0.0718257	0.0944586
TG (56:8) A	[M+Na]+	Triacylglycerol	43	61	66	81	76	67	55	0.721349	0.13308	0.996713	0.742064	0.980074	0.189668	0.725125	-0.0544536	0.256488	-0.000662035	-0.0489372	-0.00331564	0.175491	0.0469752
TG (56:8) A	[M+NH4]+	Triacylglycerol	43	62	66	81	76	67	55	0.553998	0.201486	0.692466	0.438333	0.78432	0.569258	0.67344	0.150525	0.290626	-0.0732162	0.143583	0.0525754	-0.144452	0.109592
TG (56:8) B	[M+K]+	Triacylglycerol	41	60	63	74	70	59	51	0.0953234	0.393928	0.822681	0.788729	0.748509	0.630669	0.880779	0.413296	-0.287676	0.04822	0.0517973	-0.0577128	0.109508	0.0315512
TG (56:8) B	[M+Na]+	Triacylglycerol	42	60	64	76	74	62	50	0.804714	0.683309	0.787726	0.429363	0.169172	0.536119	0.566535	-0.0589726	0.0859198	-0.0464539	-0.172514	-0.3304	0.118636	0.149882
TG (56:8) B	[M+NH4]+	Triacylglycerol	43	63	66	81	76	67	55	0.924828	0.840245	0.80011	0.962877	0.200792	0.476634	0.220761	-0.0224649	0.0370928	0.0646108	-0.0105024	-0.299063	0.174975	0.361143
TG (56:9)	[M+K]+	Triacylglycerol	35	45	55	58	59	53	42	0.0905501	0.166273	0.542244	0.951894	0.841071	0.473064	0.230183	0.311977	0.24323	0.152995	-0.0119094	-0.0331535	0.157985	0.199565
TG (56:9)	[M+NH4]+	Triacylglycerol	42	60	66	78	74	64	53	0.181781	0.594158	0.0898794	0.420328	0.191505	0.97415	0.525054	-0.193608	0.0933318	0.383417	-0.122296	-0.224116	0.00826146	0.0984412
TG (57:1)	[M+NH4]+	Triacylglycerol	43	63	66	81	76	67	55	0.0369084	0.343363	0.0534028	0.146212	0.366731	0.830077	0.503642	-0.507526	-0.178449	0.356413	-0.230115	-0.169053	-0.0393017	0.156166
TG (58:1)	[M+NH4]+	Triacylglycerol	43	63	66	81	76	67	55	0.376379	0.0412189	0.92873	0.768285	0.905687	0.882784	0.840226	-0.273095	-0.412511	-0.0198703	-0.0587753	-0.0283856	-0.0351718	-0.0603459
TG (58:10)	[M+K]+	Triacylglycerol	41	58	64	76	71	61	53	0.755017	0.74437	0.781918	0.853463	0.689457	0.570704	0.943904	-0.0724142	0.0705194	-0.0474702	-0.0368109	-0.0673925	0.0947168	0.013997
TG (58:10)	[M+Na]+	Triacylglycerol	41	60	65	77	75	58	51	0.931524	0.0684118	0.941976	0.429642	0.560832	0.306464	0.150423	0.0151338	-0.319572	-0.0146673	0.20489	-0.121548	-0.252	0.433813
TG (58:10)	[M+NH4]+	Triacylglycerol	43	60	66	80	74	67	54	0.16396	0.726931	0.834535	0.132603	0.664345	0.229172	0.369298	-0.256276	-0.0767813	-0.048313	-0.263122	-0.0943502	0.271765	0.224776
TG (58:2)	[M+Na]+	Triacylglycerol	43	63	66	81	76	67	55	0.256107	0.698835	0.858213	0.468813	0.798366	0.448837	0.797485	-0.313376	0.0974314	0.0416933	0.133586	-0.0567534	0.180659	-0.0617631
TG (58:2)	[M+NH4]+	Triacylglycerol	43	63	66	81	76	66	55	0.50131	0.378412	0.0670325	0.379427	0.281889	0.577269	0.841045	-0.244046	-0.205744	-0.433898	0.143853	-0.23414	-0.128678	-0.0680314
TG (58:3)	[M+Na]+	Triacylglycerol	43	62	66	81	76	67	55	0.125248	0.523939	0.390243	0.0848439	0.347667	0.0812765	0.68134	-0.416253	-0.162606	0.178384	0.294647	-0.223229	0.439705	0.114443
TG (58:3)	[M+NH4]+	Triacylglycerol	43	63	66	81	76	67	55	0.733941	0.258293	0.995457	0.302973	0.477042	0.877134	0.429555	-0.146995	-0.296505	-0.00144283	0.18821	-0.176582	0.0400507	0.264326
TG (58:6)	[M+Na]+	Triacylglycerol	43	63	66	81	76	67	55	0.648981	0.91822	0.697375	0.901063	0.0341779	0.612231	0.522431	0.058786	-0.0148829	-0.0509937	-0.0129094	-0.188612	0.0452194	0.101361
TG (58:6)	[M+NH4]+	Triacylglycerol	43	63	66	81	76	67	55	0.990452	0.654498	0.913826	0.485117	0.126725	0.322296	0.390328	-0.00253137	0.0763599	-0.0179014	0.118895	-0.222966	0.138699	0.121245
TG (58:8)	[M+Na]+	Triacylglycerol	43	63	66	81	76	67	55	0.357706	0.827671	0.400758	0.426473	0.240134	0.101367	0.514526	-0.156957	-0.0533412	-0.205833	-0.157656	-0.176949	0.332101	0.158773
TG (58:8)	[M+NH4]+	Triacylglycerol	43	63	66	81	76	67	55	0.487615	0.638139	0.487959	0.971066	0.483886	0.0696487	0.125871	-0.157055	-0.10225	-0.162601	0.00743338	-0.150422	0.405314	0.389354
TG (58:9)	[M+K]+	Triacylglycerol	40	59	65	74	69	62	51	0.134444	0.198677	0.920972	0.699456	0.468739	0.631882	0.892241	0.253206	-0.29403	0.0169733	-0.0664692	-0.0857413	0.0604149	0.0241681
TG (58:9)	[M+Na]+	Triacylglycerol	42	58	65	78	72	61	53	0.963888	0.597768	0.708085	0.906443	0.103214	0.985491	0.41578	0.00746004	-0.118014	0.0702165	0.0207625	-0.277619	0.00360136	0.155796
TG (58:9)	[M+NH4]+	Triacylglycerol	43	63	66	81	76	67	55	0.88369	0.959271	0.76255	0.647993	0.133831	0.132872	0.41302	-0.0398369	0.011368	0.0721451	0.0800234	-0.397752	0.406892	0.22337
TG (60:11)	[M+Na]+	Triacylglycerol	38	56	58	68	65	53	48	0.776429	0.854955	0.678412	0.0399145	0.436569	0.760658	0.984176	0.0863176	-0.0484683	-0.0898282	-0.519903	-0.157559	-0.0735299	-0.00593818
TG (60:2)	[M+NH4]+	Triacylglycerol	43	63	66	81	76	67	55	0.0116169	0.239358	0.149248	0.981094	0.628049	0.957452	0.612467	-0.750855	-0.348311	-0.250593	0.00438932	-0.108233	-0.0139282	0.130628

### Sheet: Table S5
Supplemetal Table 5: Proteomics analysis of MIN6 cells treated with cytokines (IL-1β + TNFα + INFγ) in combination with palmitate. The table contains all the identified proteins along with their quantitative information.
						MaxLFQ intensities
						Control (ethanol only)			Palmitate			Cytokines			Cytokines + Palmitate
Uniprot Accession Number	Gene	Description	Protein Length	Coverage (%)	Peptides	Replicate 1	Replicate 2	Replicate 3	Replicate 1	Replicate 2	Replicate 3	Replicate 1	Replicate 2	Replicate 3	Replicate 1	Replicate 2	Replicate 3
P08249	Mdh2	Malate dehydrogenase, mitochondrial	338	82.2	33	14909374500	11576252400	12223877100	11297372200	12651056100	13144909800	13266871300	10073770000	10830220300	7761018900	11794599900	9338002400
P09411	Pgk1	Phosphoglycerate kinase 1	417	93.8	44	5864466900	6590380500	5770437100	5344588800	6177218600	6670032900	5571549700	4462819300	5303370800	4228659710	5307115000	4664978900
P12382	Pfkl	ATP-dependent 6-phosphofructokinase, liver type	780	41.8	27	176054944	261659536	212904576	166114080	238331248	198950688	183351936	243156656	191573344	105460536	213793888	132709928
P13707	Gpd1	Glycerol-3-phosphate dehydrogenase [NAD(+)], cytoplasmic	349	91.7	33	5300679200	4326006800	4842322400	3963709440	5309430800	5439007200	5302169600	4288436740	4143701500	3647201020	4420786200	3766919940
P14152	Mdh1	Malate dehydrogenase, cytoplasmic	334	60.5	23	10385965100	7929416200	7605689900	5718091800	7096931800	6574256100	8791661600	7505775100	7455231500	4887366100	6839447000	4333588500
P47856	Gfpt1	Glutamine--fructose-6-phosphate aminotransferase [isomerizing] 1	697	64.4	43	1123828220	744294270	799138110	608614590	809774080	1112030340	1121977220	906070590	1006861500	773533060	995017150	688733380
P47857	Pfkm	ATP-dependent 6-phosphofructokinase, muscle type	780	50.9	40	1715517820	1352136700	1324320380	1176591620	1399093120	1394426880	1673993860	1208263040	1644524290	1485230080	1546450180	1217136380
P52480	Pkm	Pyruvate kinase PKM	531	88.3	55	19108069400	14003712000	14814430200	12180082700	15489731600	13898734600	19704776700	10455742500	16395860000	7501374000	17926518800	7947761700
P52792	Gck	Hexokinase-4	465	19.8	6	0	0	0	0	47052456	44647140	39737196	0	0	53980976	0	0
P53657	Pklr	Pyruvate kinase PKLR	574	55.1	22	630307970	683377150	621772350	505761984	625108670	672554430	849172990	780491580	706578880	482423744	634914560	473255872
P70265	Pfkfb2	6-phosphofructo-2-kinase/fructose-2,6-bisphosphatase 2	519	42	17	86700584	84400976	106045680	67070024	69647152	151452848	104455912	123453464	105792808	100058888	108581744	114780000
P70695	Fbp2	Fructose-1,6-bisphosphatase isozyme 2	339	59.3	18	2715882500	1447606660	1654205820	1545621630	1517589760	2433532160	2252064770	1223743230	1905050880	1494786180	2094370430	1523336060
P97328	Khk	Ketohexokinase	298	19.5	5	68479848	38094804	0	0	0	0	0	0	0	0	0	0
P97807	Fh	Fumarate hydratase, mitochondrial	507	80.5	30	2663439360	2451122690	2218308350	2183582210	2064667260	2385657340	2324669440	1406872960	2252602110	1610958460	2041502080	1381313280
Q3ULJ0	Gpd1l	Glycerol-3-phosphate dehydrogenase 1-like protein	351	45.9	12	163617856	141310928	143673440	124301264	153547664	179541120	174102480	162946880	121700528	138317248	159858720	0
Q5SWU9	Acaca	Acetyl-CoA carboxylase 1	2345	19.5	21	98722360	54288996	68500480	46884604	64667896	99741864	90675160	64037868	0	49106448	86940152	45838460
Q7TNG8	Ldhd	Probable D-lactate dehydrogenase, mitochondrial	484	19.8	2	0	0	0	0	0	0	0	0	0	0	0	0
Q8BGQ7	Aars1	Alanine--tRNA ligase, cytoplasmic	968	72.5	64	1268833150	995966460	1012325700	844294980	1115895040	1323858180	1540766980	1386907650	1159940480	994151740	1301911550	986096260
Q8BGW1	Fto	Alpha-ketoglutarate-dependent dioxygenase FTO	502	25.1	7	55052864	0	0	0	0	35382180	36611816	47810764	0	0	0	0
Q8BH04	Pck2	Phosphoenolpyruvate carboxykinase [GTP], mitochondrial	640	71.7	50	1665402880	1251814660	1345858940	1148643970	1546811650	1574425980	1524313340	997848000	1106498690	727720380	1457978370	799377020
Q8BH86	Dglucy	D-glutamate cyclase, mitochondrial	617	23.8	6	39864792	0	0	0	0	0	0	0	0	0	0	0
Q8BTE0	Sdhaf4	Succinate dehydrogenase assembly factor 4, mitochondrial	104	46.2	3	0	0	0	0	0	0	0	0	0	0	0	0
Q8BWF0	Aldh5a1	Succinate-semialdehyde dehydrogenase, mitochondrial	523	33.7	15	159158816	135326896	143267392	118091664	137180432	148245968	140323920	204034816	111338752	160575616	168001360	166262512
Q8BZA9	Tigar	Fructose-2,6-bisphosphatase TIGAR	269	46.1	9	155782512	89238344	94116416	157716112	123059024	112137736	135517776	132274520	117012808	0	186269168	82477408
Q8C6I2	Sdhaf2	Succinate dehydrogenase assembly factor 2, mitochondrial	164	8.5	2	0	0	0	0	0	0	0	0	0	0	0	0
Q8CAY6	Acat2	Acetyl-CoA acetyltransferase, cytosolic	397	66.5	16	295950336	397704608	374357216	368055328	395489312	302344608	277283296	328428096	266898160	408540640	255182080	421269888
Q8CHP8	Pgp	Glycerol-3-phosphate phosphatase	321	60.1	17	364476512	365592288	337625216	292117312	321812768	392462240	301188384	417831840	305552928	229739152	284865088	304450592
Q8K2B3	Sdha	Succinate dehydrogenase [ubiquinone] flavoprotein subunit, mitochondrial	664	70.6	36	1165649020	933268930	982587070	837560450	1146599810	878828670	1541559810	1135489150	1015562180	790182460	1218918910	786595650
Q8K2C8	Gpat4	Glycerol-3-phosphate acyltransferase 4	456	16.7	5	0	0	0	0	0	0	0	0	0	0	0	0
Q8QZT1	Acat1	Acetyl-CoA acetyltransferase, mitochondrial	424	83.5	35	4839335900	5748958200	5798072800	7001766400	6883043800	5333093900	4607770600	4008605950	3639104770	5032052700	4550534100	4680050200
Q91V92	Acly	ATP-citrate synthase	1091	78.9	100	20598140900	13910247400	14351198200	12564418600	15170512900	17387153400	18112337900	9813938200	17114898400	9791575000	16650014700	10573312000
Q91Y97	Aldob	Fructose-bisphosphate aldolase B	364	73.1	19	180347840	154363984	215581776	216553088	142078400	177937072	135540928	169410368	109072312	0	99385456	0
Q9CR62	Slc25a11	Mitochondrial 2-oxoglutarate/malate carrier protein	314	60.8	18	968784960	483109888	591823740	471024480	566987460	777709820	829408640	672038020	675400770	479666784	713488060	454429824
Q9CZB0	Sdhc	Succinate dehydrogenase cytochrome b560 subunit, mitochondrial	169	21.3	3	198296384	0	0	158492736	191406496	84616200	0	0	0	0	176251744	0
Q9CZU6	Cs	Citrate synthase, mitochondrial	464	50.9	22	3473366780	2798345470	2971759100	2650552060	3472897790	3590008320	3520381950	2965544190	3337933310	2969205250	2912938750	2180089600
Q9D2R0	Aacs	Acetoacetyl-CoA synthetase	672	42.9	27	270341536	176096416	223024576	166857216	257710448	264540800	273699264	299807328	220035408	165225888	207499488	168270288
Q9DCT1	Akr1e2	1,5-anhydro-D-fructose reductase	301	43.9	9	254079728	190346016	203628736	0	207721184	351296224	144966208	104335776	99900608	0	176957040	0
Q9WUA3	Pfkp	ATP-dependent 6-phosphofructokinase, platelet type	784	41.1	27	172976320	143266992	144582336	141100784	152547792	173038848	209868368	179283936	209642992	155353376	274834464	166546960
P05064	Aldoa	Fructose-bisphosphate aldolase A	364	92.6	39	2758671100	3408635140	2804436990	3274106110	3294014720	3846996740	3328846850	2873295870	3148659460	3265476610	3435708420	3042781180
P05063	Aldoc	Fructose-bisphosphate aldolase C	363	72.2	19	115890584	106554696	142629296	97773392	100847344	100917192	109127720	131068608	152744672	42041680	70065616	0
P06151	Ldha	L-lactate dehydrogenase A chain	332	38.3	9	21780146	28968384	0	63162592	41404492	51687124	0	0	0	0	31569088	0
P16858	Gapdh	Glyceraldehyde-3-phosphate dehydrogenase	333	96.7	39	63189664000	49475682000	45492552000	44571415000	48079684000	47599751000	55769760000	34533196000	42301702000	23981697000	41333707000	26316531700
P17710	Hk1	Hexokinase-1	974	33.1	29	201806064	141139968	150105328	152561680	126169144	194097600	307956000	282590240	314342784	210054624	237586720	218897440
Q64521	Gpd2	Glycerol-3-phosphate dehydrogenase, mitochondrial	727	85.6	62	3143289600	1805701250	2239772160	1643083650	2135005310	2424428290	3233170180	1854860290	2981171970	1450392960	3278675970	1432330110
Q9Z2Z9	Gfpt2	Glutamine--fructose-6-phosphate aminotransferase [isomerizing] 2	682	20.8	9	0	0	0	0	0	0	0	0	0	0	0	0
P70266	Pfkfb1	6-phosphofructo-2-kinase/fructose-2,6-bisphosphatase 1	471	4.7	2	0	0	0	0	0	0	0	0	0	0	0	0
Q9CYH5	Gfod2	Glucose-fructose oxidoreductase domain-containing protein 2	385	8.3	1	0	0	0	0	0	0	0	0	0	0	0	0
A0A140LIF8	Irgm2	Immunity-related GTPase family M protein 2	395	49.1	14	0	0	0	0	0	0	237195808	332922048	202523472	85152872	176455744	0
A0A1W2P872	Nova2	RNA-binding protein Nova-2	492	30.7	10	107717752	140085568	161604016	118199096	130396696	0	118681304	0	0	0	132629016	0
A2A432	Cul4b	Cullin-4B	970	44.1	29	100010472	83848632	74243888	97632920	92140024	78126800	104344112	118939336	92066720	92660944	123366592	70906440
A2A4P0	Dhx8	ATP-dependent RNA helicase DHX8	1244	13.2	6	0	25417490	26517590	0	0	0	0	0	0	0	0	0
A2A5R2	Arfgef2	Brefeldin A-inhibited guanine nucleotide-exchange protein 2	1792	16.4	17	76700816	71125624	75209824	80003896	75963464	65654484	59461232	88524192	83082824	115388032	63819412	0
A2A6A1	Gpatch8	G patch domain-containing protein 8	1505	9.8	4	0	0	0	0	0	0	0	0	0	0	0	0
A2A6T1	Cdr2l	Cerebellar degeneration-related protein 2-like	465	9.5	2	0	0	0	0	0	0	0	0	0	0	0	0
A2A791	Zmym4	Zinc finger MYM-type protein 4	1549	12.4	9	0	57917812	0	33533892	39919016	0	0	0	0	65357848	0	0
A2A8Z1	Osbpl9	Oxysterol-binding protein-related protein 9	736	16.3	8	0	59225840	75264736	0	0	0	0	0	0	0	0	0
A2ADY9	Ddi2	Protein DDI1 homolog 2	399	50.9	12	104986704	142834768	134052568	75597888	102946288	141550016	86571208	121255672	68734784	79495784	0	91435480
A2AF47	Dock11	Dedicator of cytokinesis protein 11	2073	10.1	11	0	0	0	41429932	0	0	0	0	0	0	0	0
A2AFS3	Elapor1	Endosome/lysosome-associated apoptosis and autophagy regulator 1	1009	25.4	14	144146880	216612400	220333280	206087840	221542320	199517504	125565920	126645360	124431000	229466400	136751360	205901440
A2AG50	Map7d2	MAP7 domain-containing protein 2	781	36.6	16	51784876	100522504	79272104	93378048	96137288	95304704	76435768	78922592	75328848	122712896	75450272	137873248
A2AGH6	Med12	Mediator of RNA polymerase II transcription subunit 12	2190	8.4	5	0	0	0	0	0	0	0	0	0	0	0	0
A2AGT5	Ckap5	Cytoskeleton-associated protein 5	2032	48.4	74	238323280	187931264	197633440	197790224	210987984	240655104	232972160	208846368	261678608	216437616	171680784	212365440
A2AHC3	Camsap1	Calmodulin-regulated spectrin-associated protein 1	1581	16.9	11	39270448	34739964	32360660	25244084	0	0	28205858	0	33493574	42256064	0	0
A2AIV2	Virma	Protein virilizer homolog	1811	8.2	4	0	0	0	0	0	0	0	0	0	0	0	0
A2AJ15	Man1b1	Endoplasmic reticulum mannosyl-oligosaccharide 1,2-alpha-mannosidase	658	9	5	0	0	0	0	0	0	0	0	0	0	0	0
A2AJI0	Map7d1	MAP7 domain-containing protein 1	846	46.9	24	74456256	100663560	92565680	94430184	90345848	93553328	73277240	122380016	89352128	130885016	59843236	132713968
A2AJK6	Chd7	Chromodomain-helicase-DNA-binding protein 7	2986	9.5	10	8.14027e+06	14814554	11988521	0	16169201	14651307	9067257	0	0	0	0	0
A2ALS5	Rap1gap	Rap1 GTPase-activating protein 1	663	48.6	23	79446896	92770128	88617208	93246872	79913504	100342864	68805256	98113464	80651768	91742808	67913184	98552568
A2ALU4	Shroom2	Protein Shroom2	1481	14	7	12334293	0	0	12482477	0	0	0	0	15961123	0	15325038	0
A2AN08	Ubr4	E3 ubiquitin-protein ligase UBR4	5180	22	71	189700224	155408848	162541888	182359872	165555840	216268016	176541440	195149264	177585936	181111616	159901904	152456320
A2APB8	Tpx2	Targeting protein for Xklp2	745	40.1	20	59802420	84944120	83117072	86561464	108967280	72443992	51306804	66317104	71525968	112928864	55005420	91279208
A2APY7	Ndufaf5	Arginine-hydroxylase NDUFAF5, mitochondrial	343	21.3	3	48338756	91181992	67540056	0	65451256	61503348	0	0	0	73613736	0	0
A2AQ19	Rtf1	RNA polymerase-associated protein RTF1 homolog	715	21.4	8	0	0	0	0	0	0	0	0	0	0	0	0
A2AQ25	Skt	Sickle tail protein	1946	10.1	4	0	0	0	0	0	0	0	0	0	0	0	0
A2AR02	Ppig	Peptidyl-prolyl cis-trans isomerase G	752	14.9	7	208081744	277620800	231828688	0	174807664	186243568	211836416	259220880	186022320	0	0	284967072
A2ARZ3	Fsip2	Fibrous sheath-interacting protein 2	6995	7.8	1	0	0	0	0	0	0	0	0	0	0	0	0
A2ASS6	Ttn	Titin	35213	8.3	16	0	0	0	208891664	0	220629072	0	415471520	0	0	0	0
A2AT37	Upf2	Regulator of nonsense transcripts 2	1269	19.5	12	40206768	58926964	38109108	53846684	39297140	41290888	37901380	35506456	0	0	0	0
A2AUY4	Baz2b	Bromodomain adjacent to zinc finger domain protein 2B	2123	8.9	5	0	0	0	0	0	0	0	0	0	0	0	0
A2AWA9	Rabgap1	Rab GTPase-activating protein 1	1064	26.1	21	41386892	53823400	45519524	49005692	60664196	75809120	65466176	89428840	58758608	0	36172884	46101848
A2BDX3	Mocs3	Adenylyltransferase and sulfurtransferase MOCS3	460	37.8	10	1265090180	1146783100	0	1035851580	1443208830	1980014590	1524050180	2033507710	0	0	0	0
A2BE28	Las1l	Ribosomal biogenesis protein LAS1L	776	6.7	3	0	0	0	0	0	0	0	0	0	0	0	0
A2BH40	Arid1a	AT-rich interactive domain-containing protein 1A	2283	24.2	27	62980456	93833080	73153600	95620672	84863552	95383808	75889872	86066544	77242248	84228328	57706864	100717824
A2RSJ4	Bltp3b	Bridge-like lipid transfer protein family member 3B	1457	15.4	7	44928856	0	66479844	0	0	37854084	32777626	65289556	26452484	0	0	0
A2RSY6	Trmt1l	TRMT1-like protein	728	27.3	11	23045340	32293166	0	0	0	0	0	0	56349864	0	43043040	0
A2RTL5	Rsrc2	Arginine/serine-rich coiled-coil protein 2	376	29.5	7	44254380	0	43719432	44952392	0	0	38485280	66752000	0	70965032	0	0
A3KGB4	Tbc1d8b	TBC1 domain family member 8B	1114	17.1	11	492125120	399975104	422108512	0	460409440	351889952	472815904	383033376	513797920	0	410876064	0
A6H611	Mipep	Mitochondrial intermediate peptidase	711	12	4	82075296	0	0	0	0	0	0	0	0	0	0	0
A6H619	Phrf1	PHD and RING finger domain-containing protein 1	1682	4.8	3	0	0	0	0	0	0	0	0	0	0	0	0
A6H630	Armt1	Damage-control phosphatase ARMT1	439	14.6	5	0	38389128	0	0	0	0	0	0	0	0	0	0
A6H8H2	Dennd4c	DENN domain-containing protein 4C	1906	32.7	43	123732008	124251400	131677504	127216864	127041544	140780368	147007696	169164736	115374344	123417320	104819392	142166256
A6X935	Itih4	Inter alpha-trypsin inhibitor, heavy chain 4	942	10.7	4	399468864	359453728	392652288	360603904	299495904	559764480	332393664	233866976	676318020	1256468990	990953090	939040380
B1AQJ2	Usp36	Ubiquitin carboxyl-terminal hydrolase 36	1098	14.1	3	3.54313e+06	6.57038e+06	0	0	7.93481e+06	0	5.56521e+06	0	0	0	7.15954e+06	0
B1AR13	Cisd3	CDGSH iron-sulfur domain-containing protein 3, mitochondrial	137	51.8	8	673725120	826067650	830596740	906403390	993687620	897352510	574804290	575233790	487070592	886870980	642368700	817033410
B1AVZ0	Uprt	Uracil phosphoribosyltransferase homolog	310	16.5	3	0	0	0	86070528	0	0	103203632	0	0	0	0	0
B1AWL2	Znf462	Zinc finger protein 462	2495	8	4	0	0	0	0	0	0	0	0	0	0	0	0
B1AXP6	Tomm5	Mitochondrial import receptor subunit TOM5 homolog	51	68.6	5	0	0	0	0	0	0	0	0	0	0	0	0
B1AY10	Nfx1	Transcriptional repressor NF-X1	1114	14.9	5	0	0	0	0	0	0	0	0	0	0	0	0
B1AZA5	Tmem245	Transmembrane protein 245	876	4.9	3	0	0	0	0	0	0	0	0	0	0	0	86154280
B1AZI6	Thoc2	THO complex subunit 2	1594	25.7	28	97586936	107227512	105379384	90080672	98671992	85181320	82272000	98069728	93627832	123553104	109668448	121666512
B1AZP2	Dlgap4	Disks large-associated protein 4	992	14.3	7	58750604	44195616	60222744	0	0	0	38334144	0	0	19585072	0	0
B2RQC6	Cad	CAD protein	2225	56.9	92	1313985280	925029890	1000842110	792219010	1046959620	1270299650	1345395200	1000803010	1176724740	819346560	1255343230	853003390
B2RR83	Ythdc2	3'-5' RNA helicase YTHDC2	1445	8	4	0	0	0	0	0	0	0	0	0	0	0	0
B2RRE7	Otud4	OTU domain-containing protein 4	1107	18	8	36904932	72777384	47705304	0	46790696	40124604	0	0	0	0	0	0
B2RWS6	Ep300	Histone acetyltransferase p300	2412	10.1	9	0	0	0	0	0	0	0	0	0	0	0	0
B2RX14	Tut4	Terminal uridylyltransferase 4	1644	11.1	5	0	0	0	0	0	0	0	0	0	0	0	0
B2RXC1	Trappc11	Trafficking protein particle complex subunit 11	1133	8.5	3	0	0	0	0	0	0	0	0	0	0	0	0
B2RXR6	Ankrd44	Serine/threonine-protein phosphatase 6 regulatory ankyrin repeat subunit B	993	25	17	96419000	89391528	109275152	127105944	112171376	79968480	72365176	78766640	74485344	0	86486704	104600712
B2RXS4	Plxnb2	Plexin-B2	1842	24.5	31	135506592	180759504	181567504	205334400	201031824	161749008	135000624	142010944	136744416	152723520	147526208	149808816
B2RY56	Rbm25	RNA-binding protein 25	838	36.8	28	321245952	316654688	293813312	343512448	348276032	393309472	342863744	397377568	356774784	438949056	327868704	408131200
B9EJ80	Pdzd8	PDZ domain-containing protein 8	1147	21.6	9	54088628	51478000	40645288	0	0	38986356	0	0	0	0	0	0
B9EJ86	Osbpl8	Oxysterol-binding protein-related protein 8	889	27.3	13	65627272	69416944	91142864	100256224	84472080	37010244	65463492	0	48056832	0	0	0
B9EJA2	Cttnbp2	Cortactin-binding protein 2	1648	8	5	0	0	0	0	0	0	0	0	0	0	0	0
B9EJR8	Dnaaf5	Dynein axonemal assembly factor 5	853	10.4	3	0	0	0	0	0	0	0	0	0	0	0	0
B9EKI3	Tmf1	TATA element modulatory factor	1091	19.1	12	36139124	49359032	0	0	0	0	0	53083812	0	0	0	0
B9EKR1	Ptprz1	Receptor-type tyrosine-protein phosphatase zeta	2312	10.7	9	41236844	0	0	0	40097236	0	0	0	0	0	0	0
C0HK79	Arxes1	Adipocyte-related X-chromosome expressed sequence 1	180	35.6	7	526241184	323512960	425978400	456265824	412513760	405555776	535466464	192287200	468446336	341217952	453041760	338829472
C0HKD8	Mfap1a	Microfibrillar-associated protein 1A	439	33	14	132879896	237276128	227124528	253349664	215129760	248006400	161707712	213365712	216001504	385582976	197336000	381570624
C0HKG5	Rnaset2a	Ribonuclease T2-A	259	27	6	0	166573568	157003552	149913232	144308416	148738912	172416784	298448256	155233088	187416384	150598688	242827872
D3YUB6	Btbd8	BTB/POZ domain-containing protein 8	1751	24.2	22	76515944	86913872	90358336	104578072	86401752	90998520	59422344	121742024	80582864	114872000	66332832	131484248
D3YVE8	Slc35g2	Solute carrier family 35 member G2	412	16.7	4	0	0	0	0	0	0	0	0	0	0	0	0
D3YXK2	Safb	Scaffold attachment factor B1	937	52.4	42	598461180	823699010	766136770	819369860	775889730	819088380	610717310	727471360	655961790	904970370	657480260	1030813180
D3YZP9	Ccdc6	Coiled-coil domain-containing protein 6	469	54.2	18	100457928	111601688	99588512	95528776	102411080	107032576	91398672	156922384	108232240	91930792	70539472	115479888
D3Z2R5	Selenon	Selenoprotein N	557	22.1	6	62533016	49501424	85505584	59166552	86346952	0	0	0	0	0	0	0
D3Z4S3	Ptrhd1	Putative peptidyl-tRNA hydrolase PTRHD1	140	67.1	5	93738432	173095072	124920864	145612528	126288552	0	155004992	0	137408496	142240416	116373312	0
D3Z7P3	Gls	Glutaminase kidney isoform, mitochondrial	674	50.4	21	344972832	304349312	348075552	368946080	357507520	392447200	302973024	286446944	267097440	429151296	325263296	387860192
D3Z7Q2	Smim20	Small integral membrane protein 20	69	33.3	3	87750344	68272552	0	0	0	36672620	0	0	0	0	0	0
E9PVA8	Gcn1	Stalled ribosome sensor GCN1	2671	46.2	91	208793408	167304352	175548960	137552832	172707392	220726320	196018896	204405616	213951632	155370704	171702576	172084272
E9PVB5	Ttc17	Tetratricopeptide repeat protein 17	1198	11.8	4	0	0	0	0	0	0	0	0	0	0	0	0
E9PVX6	Mki67	Proliferation marker protein Ki-67	3177	51.7	110	132377144	155978816	158136656	162038336	161180768	157468640	88174584	121710584	91484096	148805472	91164968	159986480
E9PYH6	Setd1a	Histone-lysine N-methyltransferase SETD1A	1716	11.4	8	0	0	0	0	0	0	0	0	0	0	0	0
E9PYK3	Parp4	Protein mono-ADP-ribosyltransferase PARP4	1969	11.3	11	0	37454820	0	0	0	0	61465232	41269764	0	0	0	0
E9PYL2	Prr12	Proline-rich protein 12	2035	12.2	7	0	0	0	0	0	0	0	0	0	0	0	0
E9PZJ8	Ascc3	Activating signal cointegrator 1 complex subunit 3	2198	11.8	15	0	200932976	190353968	221760976	0	217590976	199281648	207292096	212898368	232000704	194863920	226269440
E9PZM4	Chd2	Chromodomain-helicase-DNA-binding protein 2	1827	8.7	5	0	0	0	0	0	0	0	0	0	0	0	0
E9Q137	Tex264	Testis-expressed protein 264 homolog	309	12.9	3	0	0	0	0	105826304	0	0	132580472	0	0	0	0
E9Q1P8	Irf2bp2	Interferon regulatory factor 2-binding protein 2	570	50	15	103882768	179179984	134824768	192028256	142338976	154886304	0	68706648	96235392	123729568	0	0
E9Q236	Abcc4	ATP-binding cassette sub-family C member 4	1325	7.4	5	0	0	0	0	0	0	0	0	0	0	0	0
E9Q309	Cep350	Centrosome-associated protein 350	3095	8.9	4	0	0	0	0	0	0	0	0	0	0	0	0
E9Q394	Akap13	A-kinase anchor protein 13	2776	42.7	74	158302544	208587200	187279456	191863968	185521232	181277792	142175888	210328480	146559200	162872528	115727216	202294016
E9Q3C1	C2cd2	C2 domain-containing protein 2	696	15.5	5	0	0	0	0	0	0	0	0	0	0	0	0
E9Q414	Apob	Apolipoprotein B-100	4505	6.4	2	0	0	0	0	0	0	0	0	30953244	0	38296260	0
E9Q4N7	Arid1b	AT-rich interactive domain-containing protein 1B	2306	13.5	10	19117618	32123796	42901072	36139576	40836992	37421412	22776654	42663464	0	63876304	0	50410808
E9Q555	Rnf213	E3 ubiquitin-protein ligase RNF213	5148	17.9	50	48182304	40792020	0	0	0	0	161947984	159793856	139661328	90540872	57432044	0
E9Q5C9	Nolc1	Nucleolar and coiled-body phosphoprotein 1	702	44.6	27	391846592	483768736	436360256	500136640	476629824	447066496	394489632	512902112	404058144	638850560	408563232	624395140
E9Q5F9	Setd2	Histone-lysine N-methyltransferase SETD2	2537	10.8	5	0	0	0	0	0	0	0	0	0	0	0	0
E9Q5G3	Kif23	Kinesin-like protein KIF23	953	25.8	14	43592156	68799952	167101776	0	35449192	67827976	35489872	64289464	42523364	0	0	57243736
E9Q5K9	Ythdc1	YTH domain-containing protein 1	736	22.4	10	0	0	68869696	58714736	55348076	86962656	101857632	82659048	54727696	0	0	0
E9Q634	Myo1e	Unconventional myosin-Ie	1107	23.8	20	97919632	0	130840824	144533680	88213896	123555352	0	0	0	0	0	0
E9Q735	Ube4a	Ubiquitin conjugation factor E4 A	1028	8.7	4	40660948	0	0	0	43889228	0	0	0	0	0	0	0
E9Q784	Zc3h13	Zinc finger CCCH domain-containing protein 13	1729	15.9	10	0	0	0	0	0	0	0	0	0	0	0	0
E9Q7E2	Arid2	AT-rich interactive domain-containing protein 2	1828	8.5	5	0	0	0	0	0	0	0	0	0	0	0	0
E9Q7G0	Numa1	Nuclear mitotic apparatus protein 1	2094	67.9	113	424636320	510537760	446985024	479668224	480412992	492209536	392822464	355711808	402895968	551675520	398447008	497468256
E9Q7M2	Tsc22d2	TSC22 domain family protein 2	769	12.2	4	0	0	0	0	0	0	0	0	0	0	0	0
E9Q8D0	Dnajc21	DnaJ homolog subfamily C member 21	531	16.2	4	0	0	36736396	39381396	0	0	0	0	0	0	0	0
E9Q8I9	Fry	Protein furry homolog	3020	5.2	3	0	0	0	0	0	0	0	0	0	0	0	0
E9QAT4	Sec16a	Protein transport protein Sec16A	2357	44	58	339947648	304435712	292023264	318689888	293850624	303925376	247736736	259923968	252988848	359872896	271936928	327589152
F2Z461	Herc6	E3 ISG15--protein ligase Herc6	1003	20.6	15	0	0	0	0	0	0	111440344	118287992	94904152	0	117746624	0
F6VAN0	Atf6	Cyclic AMP-dependent transcription factor ATF-6 alpha	656	10.7	2	0	0	0	0	0	0	0	0	0	0	0	0
F6ZDS4	Tpr	Nucleoprotein TPR	2431	44.9	93	192269536	240064576	249434720	241636480	241403520	250035808	237685360	278677792	248773152	323355904	245544896	289128736
F7BJB9	Morc3	MORC family CW-type zinc finger protein 3	942	31.8	16	30889260	25907668	0	0	0	0	24537270	60329164	64214280	0	41928368	28868972
F8VPK0	Skic3	Superkiller complex protein 3	1563	9.7	5	0	0	0	0	0	0	0	0	0	0	0	0
F8VPU2	Farp1	FERM, ARHGEF and pleckstrin domain-containing protein 1	1048	19.4	11	107793792	144524128	127252864	127504544	129467456	122203168	99167792	226802688	178979200	0	64012924	0
G3X8U3	QNG1	Queuosine 5'-phosphate N-glycosylase/hydrolase	338	46.2	14	278692928	167163792	148286352	83125176	137576688	173511184	188197824	151206720	184676688	0	149972592	0
G3X9J0	Sipa1l3	Signal-induced proliferation-associated 1-like protein 3	1776	15	12	43710348	72260400	46688016	0	26591660	56075984	0	55538748	42330352	0	0	0
G3X9K3	Arfgef1	Brefeldin A-inhibited guanine nucleotide-exchange protein 1	1846	9.8	11	32473478	22779466	25103286	0	22164418	0	0	0	0	0	0	0
G5E829	Atp2b1	Plasma membrane calcium-transporting ATPase 1	1220	37.7	38	408652800	362076704	408541536	360080000	448870208	444503328	366306336	408663392	358260096	412676928	349167552	341052704
G5E870	Trip12	E3 ubiquitin-protein ligase TRIP12	2025	28.2	30	75910752	83455248	72333016	92916824	109722088	110998960	77496560	95887352	82810584	138634272	82443760	109333912
G5E8V9	Arfip1	Arfaptin-1	373	76.4	20	340628896	212143920	222912608	242345504	172879104	214153312	330758144	284999520	412362848	101682928	266758944	119242616
O08529	Capn2	Calpain-2 catalytic subunit	700	46.1	19	255878096	219195136	240432928	205078512	309946624	269500000	229145424	194351888	190408688	286036544	240576208	221003136
O08532	Cacna2d1	Voltage-dependent calcium channel subunit alpha-2/delta-1	1103	31.9	21	77352024	94575720	98572192	70297296	88382488	81462016	80228640	131301752	67983640	0	52279364	63403152
O08539	Bin1	Myc box-dependent-interacting protein 1	588	36.9	15	124861264	130799216	135909360	140517680	127063648	120143344	150850880	166396864	157116832	120520408	97686760	141160880
O08547	Sec22b	Vesicle-trafficking protein SEC22b	215	79.5	18	1426759550	1006038910	958961090	1136136830	1205231230	973444100	1208620930	636318530	926726210	548252100	1106143100	733699070
O08573	Lgals9	Galectin-9	353	16.7	4	0	0	0	0	0	0	130416352	146343584	106861216	0	84663128	0
O08576	Rundc3a	RUN domain-containing protein 3A	446	28.3	8	0	0	0	0	0	0	0	0	0	0	0	0
O08579	Emd	Emerin	259	56.8	13	339044704	439326976	388570688	408937920	358586592	401179872	399593024	444033920	361174432	428409696	261597728	384319104
O08582	Gtpbp1	GTP-binding protein 1	668	38.6	20	219620352	165266592	140499408	123901032	128771760	150024160	186426448	209027632	193186432	79059576	205638816	0
O08585	Clta	Clathrin light chain A	235	31.5	10	776807620	1151793410	1107614210	1379192580	1403660160	920851710	1069345150	945837440	1005335420	2134549250	1549049600	1771338620
O08586	Pten	Phosphatidylinositol 3,4,5-trisphosphate 3-phosphatase and dual-specificity protein phosphatase PTEN	403	17.6	6	43355616	61686904	63402852	48450068	62536856	0	55327464	0	0	0	0	0
O08599	Stxbp1	Syntaxin-binding protein 1	594	54	32	278291968	263999376	281866560	273730048	263409248	319415520	392603104	412661120	405297248	323580960	379576160	340302656
O08600	Endog	Endonuclease G, mitochondrial	294	20.4	4	68471112	57318220	51503804	51621900	41158980	60318884	47124328	0	0	0	0	26948374
O08601	Mttp	Microsomal triglyceride transfer protein large subunit	894	21.5	9	52512384	0	0	59265976	67482288	50615640	50054836	0	34378676	0	75916648	0
O08609	Mlx	Max-like protein X	298	35.9	5	125538400	122997856	110637600	110357912	113691200	83487720	96282096	0	105330200	0	111404600	0
O08648	Map3k4	Mitogen-activated protein kinase kinase kinase 4	1597	13.3	2	0	0	0	0	0	0	0	0	0	0	0	0
O08663	Metap2	Methionine aminopeptidase 2	478	69.7	23	200214080	291489792	275820000	305788416	297962560	291503328	208578592	234260320	242292032	418718624	245513728	344931680
O08688	Capn5	Calpain-5	640	16.6	5	0	0	0	0	0	0	0	0	0	0	0	0
O08709	Prdx6	Peroxiredoxin-6	224	75	16	330854560	373439552	329458144	305125952	287919296	353910944	301705920	403806304	315959328	324280512	226193760	392058560
O08715	Akap1	A-kinase anchor protein 1, mitochondrial	857	27	6	0	63943280	0	90408552	84776664	77637552	0	0	0	0	0	0
O08740	Polr2j	DNA-directed RNA polymerase II subunit RPB11	117	26.5	3	125666248	165259216	134570432	136164176	0	156351248	156052880	0	142220144	0	0	140934240
O08749	Dld	Dihydrolipoyl dehydrogenase, mitochondrial	509	68.4	28	1320291070	1339820540	1297428610	1162768510	1190779520	1417060220	1307326720	1261339780	1213640320	1004577660	1095994370	1192388220
O08756	Hsd17b10	3-hydroxyacyl-CoA dehydrogenase type-2	261	64.4	13	230607872	140031216	0	0	131573848	158033136	177521088	131747768	160509312	0	186079680	78410576
O08759	Ube3a	Ubiquitin-protein ligase E3A	870	29.4	17	44070536	56423432	58604668	49287620	71603632	54376676	44893104	63951716	41783172	91053976	45425572	78004840
O08784	Tcof1	Treacle protein	1320	31.1	23	62994880	108476520	93564176	128686168	105068664	100536608	64448700	117344072	109485880	195616912	92752432	195913952
O08788	Dctn1	Dynactin subunit 1	1281	56.5	57	519005152	410814784	395633376	381088224	403773760	481523232	473052352	491126016	523265728	409747840	425205792	343416608
O08789	Mnt	Max-binding protein MNT	591	6.8	3	0	0	0	0	0	0	0	0	0	0	0	0
O08795	Prkcsh	Glucosidase 2 subunit beta	521	58.2	29	1631746940	1966096000	1876189060	2004949890	1718156160	1747805180	1877358850	1977699840	1869920000	2517588480	1935570300	2345517570
O08807	Prdx4	Peroxiredoxin-4	274	64.2	20	2118259070	2371096830	2447496190	2152072190	2285268220	2032269180	2627063810	1140384510	2334597380	1782882690	2202135810	1903331200
O08808	Diaph1	Protein diaphanous homolog 1	1255	21.3	16	0	0	48234440	0	0	80968808	0	72484680	56761776	0	0	0
O08810	Eftud2	116 kDa U5 small nuclear ribonucleoprotein component	971	70.9	54	772294340	642450940	717401470	790639810	744339970	697345600	731614590	626803580	687337280	714225660	793240580	673055680
O08848	RO60	RNA-binding protein Ro60	538	25.8	8	181802960	71828112	115962184	0	0	0	111268408	0	0	0	37999660	0
O08914	Faah	Fatty-acid amide hydrolase 1	579	26.4	9	89867472	33211978	54356384	0	0	0	68159144	43274736	36758476	0	62893208	0
O08915	Aip	AH receptor-interacting protein	330	65.8	22	342040448	371830144	364072032	334747840	331770688	332760192	359464896	325407488	262314736	344983808	291201504	362736768
O08917	Flot1	Flotillin-1	428	55.1	18	94731232	99053192	101929832	68021216	79550896	74670304	107230416	121173440	94076384	148122064	79636920	0
O08919	Numbl	Numb-like protein	604	22.2	9	41940868	0	55597108	0	48991580	0	63023492	56355480	36026276	54525748	0	0
O08992	Sdcbp	Syntenin-1	299	28.4	6	0	67419168	77607688	0	44566308	83951640	0	0	0	0	33423476	0
O08997	Atox1	Copper transport protein ATOX1	68	94.1	8	1143324670	1737216900	1387664380	1780567680	1900292350	1193818370	925895360	579784510	1599481090	1601667330	1433835010	1430807550
O09005	Degs1	Sphingolipid delta(4)-desaturase DES1	323	20.1	5	388129728	321882592	454091104	482925856	432059648	265226336	501862432	0	445694304	298630016	395195424	0
O09012	Pex5	Peroxisomal targeting signal 1 receptor	639	20.5	10	34903720	0	0	0	0	0	0	0	0	0	0	0
O09044	Snap23	Synaptosomal-associated protein 23	210	58.6	7	40123336	65384004	55030772	25800336	0	67026816	0	0	0	0	0	0
O09061	Psmb1	Proteasome subunit beta type-1	240	55.8	10	1457314180	1238080380	1173657470	1109018110	1231578750	1324288510	1786203520	1246106750	1421651970	1107923460	1645867650	1216302720
O09106	Hdac1	Histone deacetylase 1	482	43.6	15	344802272	264262272	263709312	232485248	284332864	262435792	328050688	206885248	431933024	379379424	344618368	315583904
O09111	Ndufb11	NADH dehydrogenase [ubiquinone] 1 beta subcomplex subunit 11, mitochondrial	151	39.7	5	1063531840	944955520	975960900	1161651840	1149261820	908447230	793053700	0	868946430	1050939010	736182980	815174590
O09159	Man2b1	Lysosomal alpha-mannosidase	1013	35.8	25	317719456	434696704	401896128	388427040	341984192	357474560	304383392	296925824	368781344	316759712	299547520	362682624
O09167	Rpl21	Large ribosomal subunit protein eL21	160	65.6	16	3595203330	3374351360	2801933820	3077182460	2776777470	2275443200	2726708220	434713952	2838425600	2180099070	2276406780	2350996480
O09172	Gclm	Glutamate--cysteine ligase regulatory subunit	274	52.2	14	572481410	402611776	516074144	317747808	498470656	414053920	725622340	671530110	583043460	262357328	554121410	381784192
O09174	Amacr	Alpha-methylacyl-CoA racemase	381	34.1	7	103415408	71202032	0	0	0	0	0	0	0	0	0	0
O35075	Vps26c	Vacuolar protein sorting-associated protein 26C	297	30.6	5	50204476	36136856	0	0	0	0	0	0	0	0	0	0
O35083	Agpat1	1-acyl-sn-glycerol-3-phosphate acyltransferase alpha	285	19.3	5	0	0	0	0	0	0	0	0	0	0	0	0
O35114	Scarb2	Lysosome membrane protein 2	478	31.6	12	935164670	597078980	821091900	759849410	805209470	608138240	966413060	314301984	981396990	450021984	602213700	464801504
O35127	Grcc10	Protein C10	126	74.6	6	123065080	72001288	91423952	77545424	119913936	79859728	90139872	98265184	0	83409688	0	0
O35129	Phb2	Prohibitin-2	299	69.9	21	1707000320	1124789500	1274556420	1068654850	1296269700	1471500800	1944611580	1427162880	2441866500	1165287940	1688449790	1199889150
O35143	Atp5if1	ATPase inhibitor, mitochondrial	106	57.5	7	2048301180	3590642690	3020372480	4465073200	4067840770	3045443580	2048992130	3057564420	2816352000	5099294200	2473507840	4346768400
O35144	Terf2	Telomeric repeat-binding factor 2	541	32	8	15588126	22067344	20956614	26003800	29762056	0	22816808	0	23554388	0	28102658	20065204
O35166	Gosr2	Golgi SNAP receptor complex member 2	212	20.3	4	251920544	214579680	219181056	426446048	195512848	196003616	0	0	252077072	0	259251184	0
O35207	Cdk2ap1	Cyclin-dependent kinase 2-associated protein 1	114	72.8	4	0	0	0	0	0	0	0	0	0	0	0	0
O35215	Ddt	D-dopachrome decarboxylase	118	100	12	366906816	311218912	314711072	441233056	460360640	782224450	597964990	320829472	816774080	535563968	829573760	642484420
O35216	Cenpa	Histone H3-like centromeric protein A	134	64.2	2	0	0	0	0	0	0	0	0	0	0	0	0
O35218	Cpsf2	Cleavage and polyadenylation specificity factor subunit 2	782	37.3	19	111617680	77531272	76073408	119208416	100153936	0	114189960	114535064	155205808	0	140789008	73526896
O35226	Psmd4	26S proteasome non-ATPase regulatory subunit 4	376	46	15	956400320	907419580	896427010	852905920	842952450	1004889340	1101355260	1013137860	889194050	883269760	1005954110	924665860
O35242	Nsmaf	Protein FAN	920	6	4	0	0	0	0	0	0	0	0	0	0	0	0
O35250	Exoc7	Exocyst complex component 7	697	29.8	12	62389084	70160000	71712256	79170040	67137232	91074176	83518520	0	0	76844120	66657540	0
O35286	Dhx15	ATP-dependent RNA helicase DHX15	795	46.4	33	394124992	300036736	326096416	274737344	338669024	435654752	385209120	328425216	457601632	322918752	500554720	354234592
O35295	Purb	Transcriptional activator protein Pur-beta	324	67	15	302669632	296386112	278726848	251331712	289232480	312208160	236354464	389483168	260468336	270914976	210325568	316194912
O35309	Nmi	N-myc-interactor	314	83.8	23	146177232	168085872	142166944	122611928	148520160	155429712	402785120	370881216	458295648	373126112	419401472	372515072
O35326	Srsf5	Serine/arginine-rich splicing factor 5	269	47.6	14	888670020	1216820740	1061717760	1285433470	1182257540	997202180	999466110	779922940	1000743620	1499715840	909527810	1487564420
O35343	Kpna4	Importin subunit alpha-3	521	28	9	137183120	75940568	60591016	57540436	147583248	123481032	153408656	0	70101216	0	0	0
O35344	Kpna3	Importin subunit alpha-4	521	26.5	12	441507776	411986912	377672768	337863584	459927680	464004704	353150144	409465792	328614304	197604560	437451584	274393760
O35345	Kpna6	Importin subunit alpha-7	536	25.6	9	218033920	0	158211600	127536168	167005600	177795344	248414656	0	0	0	344651296	147183392
O35350	Capn1	Calpain-1 catalytic subunit	713	11.6	6	0	0	0	0	0	0	175919376	0	0	0	0	0
O35368	Ifi203	Interferon-activable protein 203	408	23	3	0	0	0	0	0	0	0	0	0	0	0	0
O35379	Abcc1	Multidrug resistance-associated protein 1	1528	8.6	3	0	0	0	0	0	0	0	0	0	0	0	0
O35382	Exoc4	Exocyst complex component 4	975	27.7	19	64731888	58204820	70467704	71329104	66940972	92394912	79322536	98492864	75316280	96562272	72877488	65780360
O35386	Phyh	Phytanoyl-CoA dioxygenase, peroxisomal	338	36.7	8	125735888	0	0	0	55239884	0	41940304	0	50444036	0	0	0
O35387	Hax1	HCLS1-associated protein X-1	280	36.1	9	24630884	44453748	40663664	43508412	0	55639920	35449388	0	34658080	18519518	55772884	27341992
O35400	Sult2b1	Sulfotransferase 2B1	338	21	4	43497212	0	0	0	0	0	0	0	0	0	8948692	0
O35405	Pld3	5'-3' exonuclease PLD3	488	18.6	6	408515136	0	0	0	0	0	0	308458432	583512190	0	172951968	0
O35417	Pdyn	Proenkephalin-B	248	67.3	15	319870336	549648450	516199136	493971200	574761340	386054784	535512160	678558660	885661890	875459710	655452740	877135490
O35435	Dhodh	Dihydroorotate dehydrogenase (quinone), mitochondrial	395	27.6	8	54074500	35575424	0	0	0	0	61771744	0	61703188	0	77353360	0
O35448	Ppt2	Lysosomal thioesterase PPT2	302	12.6	3	116012872	0	150458752	0	89579512	82219912	74636600	0	0	0	85598952	0
O35459	Ech1	Delta(3,5)-Delta(2,4)-dienoyl-CoA isomerase, mitochondrial	327	50.5	14	245840720	148374320	161497904	194101856	264665024	132400344	291232384	238943984	216598656	111980352	220321376	148414304
O35465	Fkbp8	Peptidyl-prolyl cis-trans isomerase FKBP8	402	39.1	11	263556832	222243376	236427024	179566416	229146000	220948368	258095456	262234240	175600272	0	171108880	144593920
O35526	Stx1a	Syntaxin-1A	288	23.3	6	0	0	0	0	0	96139432	80604560	0	65759148	0	0	0
O35551	Rabep1	Rab GTPase-binding effector protein 1	862	33.3	19	53877840	57278064	0	0	0	70006568	63029392	34900840	63952352	0	58209984	0
O35593	Psmd14	26S proteasome non-ATPase regulatory subunit 14	310	60.3	13	427408480	341762944	363637280	310010624	381573760	457335424	636887810	489061760	509720352	454088576	471820448	416052704
O35594	Ift81	Intraflagellar transport protein 81 homolog	676	17.6	5	0	0	0	0	0	0	0	0	0	0	0	0
O35598	Adam10	Disintegrin and metalloproteinase domain-containing protein 10	749	22.8	9	81285936	89376056	80492584	62913220	67505472	0	117107504	73394328	88329344	56316164	92049760	0
O35609	Scamp3	Secretory carrier-associated membrane protein 3	349	29.8	9	441635360	376250944	457416096	440633600	417582176	480100864	444529952	389885216	308109536	395524096	259529760	376505472
O35613	Daxx	Death domain-associated protein 6	739	9.2	4	0	0	0	0	0	0	0	0	0	0	0	0
O35621	Pmm1	Phosphomannomutase 1	262	47.7	10	0	71572072	76603552	93016336	61821468	91517880	0	0	0	0	0	0
O35623	Bet1	BET1 homolog	118	41.5	2	0	0	0	0	0	0	0	0	0	0	0	0
O35638	Stag2	Cohesin subunit SA-2	1231	20.1	12	108488840	69323600	74565016	102502272	114954888	93278968	78824664	0	105226352	0	122461400	0
O35643	Ap1b1	AP-1 complex subunit beta-1	943	54.6	42	611373180	539540670	452869088	414483616	445944064	512972064	456722240	515435520	492442240	510654592	472758592	500156736
O35648	Cetn3	Centrin-3	167	23.4	3	0	0	0	0	0	0	0	0	0	0	0	0
O35654	Pold2	DNA polymerase delta subunit 2	469	40.5	14	145168976	119107592	104944640	96141040	105659176	152145232	181282736	105537248	99606808	0	135641728	81998064
O35657	Neu1	Sialidase-1	409	30.6	8	219782288	230166192	191764480	278714400	213672672	126918968	162965568	0	0	0	98213880	0
O35658	C1qbp	Complement component 1 Q subcomponent-binding protein, mitochondrial	278	34.9	7	717108290	872170820	816528770	948768130	694635260	372884736	444139552	120731872	359863296	435672640	500751648	541502210
O35668	Hap1	Huntingtin-associated protein 1	628	41.9	21	119759392	135324608	135326096	150838400	162860288	116087616	135125488	151333456	103271688	166534560	118333552	167972336
O35684	Serpini1	Neuroserpin	410	17.6	6	49601920	47442364	41882536	0	0	0	49627316	24164388	31817270	0	0	0
O35685	Nudc	Nuclear migration protein nudC	332	71.7	27	899266750	976489220	963977660	824346180	952889340	1076165120	999129280	1182047740	1076769020	1118258180	877335870	1172123520
O35691	Pnn	Pinin	725	49.1	28	300413984	387291584	329004704	334332032	408582208	345068576	300657280	374926720	326838240	436906880	338402048	438937184
O35704	Sptlc1	Serine palmitoyltransferase 1	473	13.7	6	85875016	147537072	101237512	0	0	0	115929376	0	0	0	182521888	0
O35730	Ring1	E3 ubiquitin-protein ligase RING1	406	19.2	7	0	0	0	0	0	0	0	0	0	0	0	0
O35737	Hnrnph1	Heterogeneous nuclear ribonucleoprotein H	449	70.4	29	3159476480	3578159360	3212218880	3248354050	3692275710	2814133250	3761201660	1592687490	2891587070	2499460860	3588433150	2513403390
O35841	Api5	Apoptosis inhibitor 5	504	42.7	18	727100800	591324860	696261250	702013380	678575040	698921150	783913020	533268320	616454460	651854660	740452480	655752190
O35855	Bcat2	Branched-chain-amino-acid aminotransferase, mitochondrial	393	19.6	3	0	0	22311814	0	0	0	0	0	71819600	0	0	0
O35857	Timm44	Mitochondrial import inner membrane translocase subunit TIM44	452	43.4	20	248035600	198928880	194648400	246302960	203462464	151836128	271673984	140817936	175775152	133557272	332879488	123877648
O35864	Cops5	COP9 signalosome complex subunit 5	334	66.2	18	519086016	276217056	297148288	314658560	239816400	326342720	447497920	273776672	574033660	236786800	366450144	238570576
O35887	Calu	Calumenin	315	59.4	15	181875088	193490272	209770336	248757648	186187648	157430688	197616608	278925536	252267856	296470464	168929632	296284640
O35900	Lsm2	U6 snRNA-associated Sm-like protein LSm2	95	76.8	7	457131040	649912000	501986560	662914300	547400580	288661696	519816960	90543088	556820670	358306528	476675616	327185312
O35927	Ctnnd2	Catenin delta-2	1247	24.5	14	32892100	39112560	0	56114364	0	0	0	57951672	0	0	0	0
O35943	Fxn	Frataxin, mitochondrial	207	30.9	4	0	0	0	0	0	0	0	148717792	0	0	0	0
O35954	Pitpnm1	Membrane-associated phosphatidylinositol transfer protein 1	1243	29.1	21	141117840	123069368	115360432	126193688	114563968	144371488	106900248	95710480	0	0	94375864	128652912
O35955	Psmb10	Proteasome subunit beta type-10	273	53.1	13	0	0	0	0	0	0	676645440	820262140	427639488	363791808	193421104	395864416
O35972	Mrpl23	Large ribosomal subunit protein uL23m	146	57.5	6	124916808	20582442	0	0	51477504	0	0	0	0	0	0	0
O54692	Zw10	Centromere/kinetochore protein zw10 homolog	779	32.7	17	84730656	198744784	212181248	92958048	232770288	199881424	91135384	100352656	79037504	41549172	169139008	63746632
O54734	Ddost	Dolichyl-diphosphooligosaccharide--protein glycosyltransferase 48 kDa subunit	441	36.5	13	1479851260	907341570	1230872450	1219673600	1003515580	1254302080	1383152640	1294910460	1513823230	689477120	2106894980	797476220
O54774	Ap3d1	AP-3 complex subunit delta-1	1199	34.9	35	294216160	179741696	228862768	215740032	196888240	269925664	274823072	253923328	344507744	234823408	228786032	273264320
O54782	Man2b2	Epididymis-specific alpha-mannosidase	1018	23.4	15	134258880	214134864	194942240	241538384	189871120	146271344	145472416	0	115060544	164447408	145186992	208002208
O54804	Chka	Choline kinase alpha	453	9.3	4	28888954	0	0	0	0	0	0	0	0	0	46933004	0
O54825	Bysl	Bystin	436	29.6	7	0	46204812	48516952	54416656	22362088	45016292	31462756	53206472	58153868	0	16109573	52009588
O54833	Csnk2a2	Casein kinase II subunit alpha'	350	57.7	17	165907856	152414960	134855728	159634384	172490080	147582864	96608008	0	139084512	175795040	129678704	204206288
O54879	Hmgb3	High mobility group protein B3	200	63.5	12	449198784	386900192	408587744	418379776	464098848	504519712	376830496	320573152	427640448	391439584	286555968	411040384
O54916	Reps1	RalBP1-associated Eps domain-containing protein 1	795	27.8	13	63471064	77059392	66277472	72216888	91270032	88842696	0	117414848	0	0	0	0
O54941	Smarce1	SWI/SNF-related matrix-associated actin-dependent regulator of chromatin subfamily E member 1	411	67.4	24	138679632	203283040	190052464	206661472	193733232	230923296	167913664	249966352	203290896	232727376	156360256	290989472
O54946	Dnajb6	DnaJ homolog subfamily B member 6	365	29.6	3	236660528	203540416	216057568	158301632	172355792	247974064	0	0	0	0	0	0
O54950	Prkag1	5'-AMP-activated protein kinase subunit gamma-1	330	38.2	9	227590960	367676320	432037728	418248448	0	173878112	165122448	0	144528576	0	112331024	0
O54962	Banf1	Barrier-to-autointegration factor	89	84.3	12	1931163010	1726606980	1922413820	1960853500	1794220930	1439506940	1831049470	1102494720	1622182780	679314050	1791179140	1223632770
O54984	Get3	ATPase GET3	348	52.6	14	514026880	324256928	319227232	234290368	260982304	332463840	434636352	345468288	317849248	166227248	310455008	172774272
O54988	Slk	STE20-like serine/threonine-protein kinase	1233	33.1	29	68818072	116546864	101541648	102047928	114331512	102157808	93725376	150627312	117301016	135679872	123149760	142307584
O54990	Prom1	Prominin-1	867	23.6	13	129379336	111739664	150402896	158290256	139255984	134541296	58621316	0	0	60179216	43715404	81727744
O54991	Cntnap1	Contactin-associated protein 1	1385	10.8	9	54996372	0	0	0	28073038	57672088	76036832	87377168	61426388	0	0	0
O55013	Trappc3	Trafficking protein particle complex subunit 3	180	31.7	6	112308928	63495224	71333976	46460192	77455048	113084376	136286096	137490048	119370616	0	118424000	68530184
O55022	Pgrmc1	Membrane-associated progesterone receptor component 1	195	66.2	16	1670904190	1715795330	1936416900	1824224130	2025546500	1874891390	1743722620	1645422590	1352757120	1524090880	1392795650	1643548930
O55023	Impa1	Inositol monophosphatase 1	277	58.5	17	459705120	407643776	351212832	317897824	407783616	413775488	623094270	507801376	490738880	382246720	467799840	371807616
O55028	Bckdk	[3-methyl-2-oxobutanoate dehydrogenase [lipoamide]] kinase, mitochondrial	412	23.5	7	103229800	75541936	74380360	0	0	71115608	96654016	0	121444032	0	111116392	0
O55029	Copb2	Coatomer subunit beta'	905	66.2	48	1126956420	950841860	970188350	827344510	1035485120	1200792960	1240141570	1123796990	1129028220	991816130	1203770500	1044790270
O55033	Nck2	Cytoplasmic protein NCK2	380	23.4	4	0	0	0	0	0	0	0	0	0	0	0	0
O55047	Tlk2	Serine/threonine-protein kinase tousled-like 2	718	14.9	4	0	0	0	0	0	0	0	0	0	0	0	0
O55057	Pde6d	Retinal rod rhodopsin-sensitive cGMP 3',5'-cyclic phosphodiesterase subunit delta	150	39.3	5	77153000	63833348	0	0	57053032	80742136	85877720	0	115434328	0	0	84589456
O55060	Tpmt	Thiopurine S-methyltransferase	240	24.2	6	130902776	148647136	100729704	112744048	79706728	95787224	120936824	0	135783056	0	0	0
O55091	Impact	Protein IMPACT	318	41.2	7	0	0	0	0	0	0	0	65428200	0	0	38253684	0
O55106	Strn	Striatin	780	27.7	13	66799292	0	69128064	0	93331248	58774212	69795232	161494368	89206672	0	0	0
O55111	Dsg2	Desmoglein-2	1122	14.1	5	0	0	0	0	0	0	0	0	0	0	0	0
O55125	Nipsnap1	Protein NipSnap homolog 1	284	41.5	11	448101088	343762944	381549664	392709984	371178912	387917504	471503104	362464512	385001536	328806656	402805952	297149888
O55126	Nipsnap2	Protein NipSnap homolog 2	281	32.7	6	425913888	366554880	435687488	424520512	431848064	485724032	349513536	529037856	428226496	587127680	432245696	671991550
O55128	Sap18	Histone deacetylase complex subunit SAP18	153	81	13	291206336	299032352	400737408	322164928	288784800	360732928	252040752	429984320	290066464	441927648	299513504	530998624
O55135	Eif6	Eukaryotic translation initiation factor 6	245	62.4	12	461718368	326667104	393159104	231130688	376385984	445375008	866516350	189654224	662882370	222579088	730864960	206214816
O55142	Rpl35a	Large ribosomal subunit protein eL33	110	80	15	1454777340	1323699200	1334421120	1301749250	1317960700	1302667010	1613619330	1098411260	1392313340	1438239360	1705037700	1312190590
O55176	Pja1	E3 ubiquitin-protein ligase Praja-1	578	24.7	7	23647854	37720752	36804588	38743796	43856732	0	17413904	0	0	0	0	0
O55187	Cbx4	E3 SUMO-protein ligase CBX4	551	18.9	7	0	0	0	0	0	0	0	0	0	0	0	0
O55201	Supt5h	Transcription elongation factor SPT5	1082	42.8	36	260613728	221599056	197446736	172763792	225310320	273884544	265958992	241791328	275784608	224158896	253875568	213776928
O55222	Ilk	Integrin-linked protein kinase	452	45.1	19	173108016	201308736	233382880	80836456	228336656	186803408	138274256	118243440	87349712	107287776	26758676	112958416
O55229	Chkb	Choline/ethanolamine kinase	394	37.1	8	162154880	141498880	138415696	94147408	150380720	181445680	126919968	189393872	126638240	144838368	137596304	152360048
O55234	Psmb5	Proteasome subunit beta type-5	264	53.8	17	572257090	222764032	202756048	150883696	210479248	390439616	580908420	369156096	729716100	222541392	744617020	229195520
O55236	Rngtt	mRNA-capping enzyme	597	23.3	11	51220200	53589520	51370316	0	0	58005084	0	0	36148120	0	0	0
O70126	Aurkb	Aurora kinase B	345	19.7	5	0	34741028	0	34606376	0	0	0	0	0	0	0	0
O70133	Dhx9	ATP-dependent RNA helicase A	1380	45.7	59	931799420	771762560	896041280	720476160	939691140	978123260	843249790	834807620	840963970	815825600	952708930	751704130
O70152	Dpm1	Dolichol-phosphate mannosyltransferase subunit 1	260	51.5	8	354546848	266778592	325199232	308674336	314038944	408632704	378956128	320161664	0	324379168	392192544	301575776
O70161	Pip5k1c	Phosphatidylinositol 4-phosphate 5-kinase type-1 gamma	661	23.6	5	87055512	0	0	0	0	0	0	0	0	0	85628848	0
O70166	Stmn3	Stathmin-3	180	25	4	61212196	85526872	79607600	89485144	59838724	0	38830532	73796032	0	68196456	0	0
O70194	Eif3d	Eukaryotic translation initiation factor 3 subunit D	548	60	32	669672380	437384992	480257152	464279936	568476860	607404860	659986240	703129410	673484290	515591808	735328510	436511872
O70251	Eef1b	Elongation factor 1-beta	225	89.3	18	4788488700	4461330900	4648186400	5111341600	4286327040	4807200800	3766973700	4142845950	4109022720	4149571070	3415056130	4707447800
O70252	Hmox2	Heme oxygenase 2	315	69.2	20	426997184	329627488	349705184	315965824	339600320	371750176	366468160	395952256	424061504	376096608	401228608	342281056
O70279	Ess2	Splicing factor ESS-2 homolog	479	32.8	9	48094248	67050684	62547604	0	0	80349128	0	0	0	0	0	145146752
O70281	Tpst1	Protein-tyrosine sulfotransferase 1	370	20.3	5	0	0	0	0	0	0	0	0	0	0	0	0
O70305	Atxn2	Ataxin-2	1285	27.1	18	0	84506704	79042096	82007448	67654264	83607464	0	71511760	0	86128720	0	108809272
O70309	Itgb5	Integrin beta-5	798	16.8	6	0	0	0	0	0	0	0	0	0	0	0	0
O70310	Nmt1	Glycylpeptide N-tetradecanoyltransferase 1	496	43.3	19	422153408	453578208	511380064	495441216	469733184	532648960	414475328	585679810	539893630	535130528	408864128	460864032
O70311	Nmt2	Glycylpeptide N-tetradecanoyltransferase 2	529	25.5	10	216610704	173324736	172858656	156550752	202345440	233253392	186600992	0	186646192	216967824	181143408	197314704
O70318	Epb41l2	Band 4.1-like protein 2	988	33.5	20	71745784	93603208	101007032	102392112	84434416	104201464	89189704	87056536	72321288	100439552	41868332	78495112
O70325	Gpx4	Phospholipid hydroperoxide glutathione peroxidase	197	50.3	10	229363616	278766304	276901408	208990880	297272224	198851696	204262128	233883296	236173856	309286368	273726816	317179488
O70348	Dxo	Decapping and exoribonuclease protein	397	38	7	0	0	0	0	0	0	0	0	0	0	0	0
O70378	Emc8	ER membrane protein complex subunit 8	207	59.9	11	190897216	151586544	192125520	169256624	191247024	174879504	131955960	141510672	135810448	0	117817032	154944688
O70401	Tspan6	Tetraspanin-6	245	24.9	4	132136104	143959632	147944992	126117904	172032224	0	157257568	194613488	0	159315344	0	0
O70404	Vamp8	Vesicle-associated membrane protein 8	101	54.5	8	212583968	120443176	164511312	155588512	174987680	170145712	225333536	253452352	199327968	227238288	0	212288112
O70435	Psma3	Proteasome subunit alpha type-3	255	60.8	16	1229082880	523043200	573892420	316605120	511934688	762478210	1414318340	993297410	1282645500	535417952	1320224130	419886368
O70439	Stx7	Syntaxin-7	261	61.7	10	340616384	303354112	268724096	226612800	286468096	301111040	363726624	419061792	293549728	198180128	248501808	212266592
O70443	Gnaz	Guanine nucleotide-binding protein G(z) subunit alpha	355	29.3	9	62216388	0	0	0	0	67740080	57517060	0	0	0	69771184	0
O70472	Tmem131	Transmembrane protein 131	1877	9.7	6	21783492	0	22921594	0	24663898	0	0	24671844	0	0	0	0
O70475	Ugdh	UDP-glucose 6-dehydrogenase	493	66.1	28	249736560	182272608	172987728	140053280	187798448	220092112	262745824	219457872	229984672	186970672	223284800	161143520
O70480	Vamp4	Vesicle-associated membrane protein 4	141	32.6	4	127178048	0	121975400	72479000	136332144	0	0	126484392	0	0	45891824	0
O70492	Snx3	Sorting nexin-3	162	71.6	12	732355200	949015740	825560960	868467330	778762940	887509760	773444740	620289020	617197890	657831870	615325250	759303550
O70493	Snx12	Sorting nexin-12	165	41.2	12	182895904	198493440	199758240	159262832	213872464	217456352	241904832	111668952	208072176	128203480	192063088	154631056
O70503	Hsd17b12	Very-long-chain 3-oxoacyl-CoA reductase	312	36.5	13	373807104	209593440	257122480	189781856	263018032	320565376	352391616	183306192	426542368	294294176	415577536	232633744
O70570	Pigr	Polymeric immunoglobulin receptor	771	17.5	6	0	0	0	0	0	0	0	0	0	0	0	0
O70572	Smpd2	Sphingomyelin phosphodiesterase 2	419	28.2	7	70359624	53079620	0	0	0	0	0	0	0	0	0	0
O70589	Cask	Peripheral plasma membrane protein CASK	926	24.5	12	46825004	40774596	38702692	0	48796364	53849808	38624164	0	0	0	73439864	0
O70591	Pfdn2	Prefoldin subunit 2	154	55.2	8	560188800	834373180	741349180	833272450	646711620	787507970	749934720	868340860	890027840	703344190	502691680	861244990
O88196	Ttc3	E3 ubiquitin-protein ligase TTC3	1979	11.4	5	0	0	39566420	0	0	0	0	0	30240920	0	0	0
O88271	Cfdp1	Craniofacial development protein 1	295	53.6	13	204999744	234514560	209206944	293067776	250355328	283322528	179289520	277261696	258967712	313418016	184162704	345264128
O88286	Wiz	Protein Wiz	1684	16.4	9	0	50823092	0	0	45094548	0	0	0	0	0	30029884	0
O88291	Znf326	DBIRD complex subunit ZNF326	580	58.4	29	308576704	340263392	306328608	290821696	319576928	321472160	299672320	310436000	291653184	281331328	297441536	302509760
O88307	Sorl1	Sortilin-related receptor	2215	14.4	13	83769728	75626072	47655288	0	38835908	0	29491150	62136384	57762168	0	0	0
O88342	Wdr1	WD repeat-containing protein 1	606	61.9	28	770059840	765482560	705361020	661732220	751730110	800160830	998513920	897767300	895660930	758800260	954023810	589169220
O88384	Vti1b	Vesicle transport through interaction with t-SNAREs homolog 1B	232	38.8	7	159297760	154177216	153564592	201998720	177491840	198195728	164887824	214261072	0	0	121225088	0
O88396	Grpel2	GrpE protein homolog 2, mitochondrial	224	19.6	4	16923554	0	0	0	0	0	0	14942914	0	0	0	0
O88428	Papss2	Bifunctional 3'-phosphoadenosine 5'-phosphosulfate synthase 2	621	80.5	54	2696942340	2563961340	2517220350	2560378880	2940190720	2540021760	2626291200	1524332930	2347953410	1653932800	2552150530	1740681090
O88441	Mtx2	Metaxin-2	263	39.5	7	225151520	148443952	121836432	117070760	152426096	0	199361456	197401712	210844000	0	261898240	0
O88447	Klc1	Kinesin light chain 1	541	55.6	30	189984320	232926960	178743648	161634720	177725520	192892336	161232560	153900272	162544416	101230344	161783600	122998864
O88448	Klc2	Kinesin light chain 2	599	71.1	30	215413040	273193664	226160656	222515360	258047552	228946912	295204128	295915008	233889632	169862320	204054992	220583376
O88455	Dhcr7	7-dehydrocholesterol reductase	471	9.8	3	78028424	0	0	0	70141680	0	0	124434192	0	0	0	0
O88485	Dync1i1	Cytoplasmic dynein 1 intermediate chain 1	628	10.5	3	0	0	0	0	0	0	0	0	0	0	0	0
O88487	Dync1i2	Cytoplasmic dynein 1 intermediate chain 2	612	54.1	19	468289280	749427580	582004860	658362300	649958910	570585280	608276030	679570370	613335300	725714110	416484096	689533250
O88507	Cntfr	Ciliary neurotrophic factor receptor subunit alpha	372	27.7	6	0	188981184	197452400	181148912	215424528	0	165815360	0	133342016	109043192	153268944	0
O88520	Shoc2	Leucine-rich repeat protein SHOC-2	582	27	8	109649032	98596424	93713152	0	0	120997936	0	65000688	0	0	98848408	88621784
O88522	Ikbkg	NF-kappa-B essential modulator	412	32.5	7	75009312	96337144	79812272	105503880	83223560	0	0	0	42303844	0	0	0
O88531	Ppt1	Palmitoyl-protein thioesterase 1	306	45.1	10	214793264	218105856	234943392	176850304	173118416	238011376	219782224	256370784	218125728	119136424	163382656	130100384
O88532	Zfr	Zinc finger RNA-binding protein	1074	39.6	28	92430104	111622320	111930856	117761968	121828560	128881496	99637368	160071568	94821752	181474160	100873280	172057856
O88533	Ddc	Aromatic-L-amino-acid decarboxylase	480	27.5	12	685963460	348403168	448653376	271507808	503893120	588598140	575525500	450889408	495374304	357192096	571968130	371302336
O88543	Cops3	COP9 signalosome complex subunit 3	423	46.1	15	331685600	340482528	407279104	439093696	342232384	340616128	341219040	340037568	345852160	410989664	244807056	488708160
O88544	Cops4	COP9 signalosome complex subunit 4	406	87.2	31	316122720	264257952	263375664	209720624	294037024	341903552	376483712	283088352	320734272	263386576	307532864	243797840
O88545	Cops6	COP9 signalosome complex subunit 6	324	46.3	10	211281984	126316352	171807360	99569192	183124192	224085408	235167392	237660496	366820512	0	366701088	173433632
O88554	Parp2	Poly [ADP-ribose] polymerase 2	559	30.6	5	0	0	0	0	0	0	0	0	0	0	0	0
O88569	Hnrnpa2b1	Heterogeneous nuclear ribonucleoproteins A2/B1	353	80.5	39	6906691100	10387037200	9457885200	11139443700	11899160600	9032188900	8192135700	7548687900	9823897600	11148929000	9864734700	10155461600
O88574	Sap30	Histone deacetylase complex subunit SAP30	220	23.2	3	0	61426068	58643408	78997136	0	0	0	0	0	0	0	0
O88587	Comt	Catechol O-methyltransferase	265	68.7	17	849318270	620929340	700356930	520090208	707339650	703653570	800007420	853152770	768056700	449690144	480554720	541687490
O88597	Becn1	Beclin-1	448	18.3	5	0	0	0	0	0	0	0	0	0	0	0	0
O88630	Gosr1	Golgi SNAP receptor complex member 1	250	38.4	6	159936864	173707280	177902416	141105248	168642464	194278912	168513328	0	128204696	166481456	170439728	151936352
O88643	Pak1	Serine/threonine-protein kinase PAK 1	545	51	20	67319112	113298872	98707208	99647552	74007528	0	63944012	0	96680208	90007232	47614656	135287104
O88653	Lamtor3	Ragulator complex protein LAMTOR3	124	55.6	2	0	224799376	215928704	300478784	168940032	0	232068880	0	176772784	0	133657960	0
O88665	Brd7	Bromodomain-containing protein 7	651	12.9	6	0	0	0	0	31622352	0	25160858	0	0	0	0	0
O88668	Creg1	Protein CREG1	220	28.6	4	270948256	276816384	275634592	287802656	269024416	0	0	0	226437456	0	216416336	100795392
O88685	Psmc3	26S proteasome regulatory subunit 6A	442	74.4	32	1125790720	1325433860	1262245380	1068002560	1059065470	1198465020	1049233920	799507010	861053950	887374590	959526020	870700860
O88696	Clpp	ATP-dependent Clp protease proteolytic subunit, mitochondrial	272	37.9	11	580425410	586889600	588815300	661537220	684849540	678260610	673238210	687008510	598645700	885065660	622313410	842927040
O88708	Orc4	Origin recognition complex subunit 4	433	21.5	7	0	0	0	0	0	0	0	0	0	0	0	0
O88712	Ctbp1	C-terminal-binding protein 1	441	42.4	15	372328672	281946848	264626208	213895376	273911552	307512288	434265216	351986336	366103264	251111552	386553088	251324720
O88735	Map7	Ensconsin	730	21.8	12	93476936	87357808	101907856	94970336	0	0	0	62180816	0	140857360	0	0
O88736	Hsd17b7	3-keto-steroid reductase/17-beta-hydroxysteroid dehydrogenase 7	334	22.5	4	56939896	37220776	0	0	0	0	0	54784832	0	42625580	0	0
O88737	Bsn	Protein bassoon	3942	10.5	13	0	27752952	24729014	0	0	0	0	0	0	0	0	0
O88738	Birc6	Baculoviral IAP repeat-containing protein 6	4882	9.9	23	35554424	42232408	115884840	54010776	91478432	114021456	0	37987752	0	17475404	110118784	0
O88741	Gdap1	Ganglioside-induced differentiation-associated protein 1	358	43	12	618790530	359242624	550847230	431911744	335082080	425794272	425695456	331599776	700021180	639923520	231783936	244054592
O88746	Tom1	Target of Myb1 membrane trafficking protein	492	45.7	15	148947872	146445264	136600720	140024880	138353552	179193392	142700800	182450848	116390472	101745888	123663592	122726896
O88783	F5	Coagulation factor V	2183	7.8	9	57552392	92759864	85678920	102237808	82606880	33640376	0	0	0	0	0	91030648
O88792	F11r	Junctional adhesion molecule A	300	46.3	11	163557600	67778032	0	0	93632560	133447912	343835776	260905664	260212816	168186768	237079536	154114432
O88809	Dcx	Neuronal migration protein doublecortin	366	61.7	22	555401790	427826400	461723424	402746400	424495712	439432128	386866048	358170496	349193344	279871424	413413856	296617248
O88811	Stam2	Signal transducing adapter molecule 2	523	42.8	15	173127376	180119744	138237408	191925216	169802208	172533088	202753984	186395888	123297336	185156416	148958576	0
O88838	Spsb2	SPRY domain-containing SOCS box protein 2	264	19.3	3	0	0	0	0	0	0	0	0	0	0	0	0
O88844	Idh1	Isocitrate dehydrogenase [NADP] cytoplasmic	414	81.4	35	1283280900	1118526460	1262234750	1032288130	1237926270	1370376960	1288552060	1129412610	1180994300	771687300	1140010240	833625220
O88845	Akap10	A-kinase anchor protein 10, mitochondrial	662	17.2	4	0	0	0	0	0	0	0	0	0	0	0	0
O88848	Arl6	ADP-ribosylation factor-like protein 6	186	65.1	9	140049232	79018488	73809896	0	75925136	100056320	121490200	0	0	0	0	0
O88851	Rbbp9	Putative hydrolase RBBP9	186	34.4	3	0	0	0	0	0	0	0	0	0	0	0	0
O88856	Tpst2	Protein-tyrosine sulfotransferase 2	376	20.7	4	0	0	0	0	0	0	0	0	0	0	0	0
O88874	Ccnk	Cyclin-K	554	15	4	0	0	0	0	0	0	0	0	0	0	16771111	0
O88910	Mpp3	MAGUK p55 subfamily member 3	568	17.8	5	0	0	0	0	0	0	0	0	0	0	0	0
O88935	Syn1	Synapsin-1	706	69	32	830592380	834911620	814404930	791739140	772439170	753287040	698050940	634127300	800569020	661851070	752709310	663486140
O88939	Zbtb7a	Zinc finger and BTB domain-containing protein 7A	569	15.3	5	81425224	0	0	0	71226344	0	67308680	0	0	0	0	0
O88958	Gnpda1	Glucosamine-6-phosphate isomerase 1	289	61.2	13	359227104	245627232	321942400	228592976	249715296	380815840	362330336	279238816	415588128	0	400972064	0
O88967	Yme1l1	ATP-dependent zinc metalloprotease YME1L1	715	38.7	20	210303488	214335392	189231408	203234768	187056768	219156336	191910848	231156976	179459952	195508944	184214928	160486624
O88983	Stx8	Syntaxin-8	236	43.2	6	0	0	0	0	0	0	0	0	0	0	0	80444936
O88986	Gcat	2-amino-3-ketobutyrate coenzyme A ligase, mitochondrial	416	57.7	15	399212384	253061104	264265328	197192432	247372064	240037648	333661024	167674368	258437552	84045888	278046368	111911448
O89001	Cpd	Carboxypeptidase D	1377	34.6	35	279230816	196238304	200309264	210456480	237876112	220710720	172865344	206584688	206833088	0	145464688	0
O89017	Lgmn	Legumain	435	13.3	5	569808320	0	89314384	85969960	0	0	0	0	0	0	0	0
O89023	Tpp1	Tripeptidyl-peptidase 1	562	13.2	4	341651776	246398608	0	0	296572640	0	364902464	0	288565376	0	303795680	0
O89032	Sh3pxd2a	SH3 and PX domain-containing protein 2A	1124	11.8	6	0	0	0	0	0	0	0	0	0	0	0	0
O89050	Mkln1	Muskelin	735	22	10	29824002	46492852	43012248	48286888	0	0	113123608	0	0	0	0	0
O89053	Coro1a	Coronin-1A	461	33.8	15	140659040	102961360	123479632	135548224	123655232	114496400	121767656	172215088	114480544	80215736	91458808	0
O89079	Cope	Coatomer subunit epsilon	308	77.3	20	927516670	603800580	532594752	589842430	526094176	552699200	643277950	255927008	723232700	423458048	640205630	514596992
O89086	Rbm3	RNA-binding protein 3	153	74.5	13	6249885700	5145776100	5866603500	6929508400	5422100000	5838192600	6594502100	6066296300	7833301500	5132141600	5655008800	5334981600
O89090	Sp1	Transcription factor Sp1	784	10.7	4	0	0	24729544	0	0	0	19783752	0	0	0	0	0
O89110	Casp8	Caspase-8	480	22.5	8	39444824	45637472	44541228	29226806	47901560	33089766	46941884	0	49963624	21842666	0	0
O89112	Lancl1	Glutathione S-transferase LANCL1	399	23.3	9	200863504	194631280	0	0	122983048	209858800	153283456	0	0	0	121960008	0
P00329	Adh1	Alcohol dehydrogenase 1	375	60.8	24	1851709700	1436832000	1322270340	1080322180	1485705980	1612206850	2478590460	1255088900	2136504830	1032193470	1668146690	1037714560
P00375	Dhfr	Dihydrofolate reductase	187	66.8	14	665430400	728403010	733697730	654190720	716700290	539710530	710324860	383438240	643551740	356041472	627695490	415958048
P00405	Mtco2	Cytochrome c oxidase subunit 2	227	41	8	1757276800	532794304	1049497150	587342590	783978620	992913220	1133524610	248201632	729051390	235281376	295142528	111338032
P00493	Hprt1	Hypoxanthine-guanine phosphoribosyltransferase	218	83	16	2607088130	2080645760	2138362620	1661190780	1881011330	2106112130	2483578370	1694084860	2658031620	945680260	2428075010	916369470
P01027	C3	Complement C3	1663	20	19	246910928	161574560	152295904	225493776	151450368	209794688	234629440	229650224	298609056	297193760	164378864	283279872
P01029	C4b	Complement C4-B	1738	3.7	5	58084508	0	0	0	0	0	0	0	0	0	0	0
P01325	Ins1	Insulin-1	108	73.1	7	10405926900	8585935400	6689315300	8324736000	11253081100	10026431500	10038689800	0	6867445200	5648550900	7124138000	3046822660
P01326	Ins2	Insulin-2	110	75.5	9	10489809900	12636718100	14226250800	11357515800	8929043500	8721298400	6771301900	1785866110	4993943600	6404439600	6686453200	4697187300
P01887	B2m	Beta-2-microglobulin	119	83.2	8	0	0	0	0	0	0	2569286140	3415022590	2563756800	2284248830	1296480260	2102163840
P01942	Hba	Hemoglobin subunit alpha	142	16.9	3	0	0	4689218600	4746843100	0	0	2589224960	1844598780	0	5556645400	3891008770	4702529500
P02301	H3-5	Histone H3.3C	136	78.7	17	0	0	0	0	0	0	178638032	0	0	0	158899984	0
P02340	Tp53	Cellular tumor antigen p53	390	46.4	14	85497272	108566352	119134656	140568752	138632336	77368944	191808240	196888272	138309616	145365648	211896048	216193248
P03911	Mtnd4	NADH-ubiquinone oxidoreductase chain 4	459	11.5	2	0	0	0	0	0	0	0	0	0	0	0	0
P03975	Iap	IgE-binding protein	557	57.3	38	5252678100	3741533700	4576422400	3693628670	4642644500	5467397600	2086375040	1855906180	1895964420	2756000510	3208759810	2398972930
P04186	Cfb	Complement factor B	761	12.6	4	0	0	0	0	0	0	149672336	0	0	0	0	82605928
P04370	Mbp	Myelin basic protein	250	32.4	3	0	80230752	0	87469952	62705640	0	30804898	0	0	60257480	0	0
P04441	Cd74	H-2 class II histocompatibility antigen gamma chain	279	45.5	9	0	0	0	0	0	0	1007781120	933375810	710616700	453526656	677614910	634727360
P04627	Araf	Serine/threonine-protein kinase A-Raf	604	35.6	14	0	38988088	50901696	0	0	0	0	0	0	0	46848556	0
P04918	Saa3	Serum amyloid A-3 protein	122	63.9	7	0	0	0	0	0	0	1164153980	1050435710	1253493890	1608180100	927228930	945409730
P04925	Prnp	Major prion protein	254	16.5	4	156603488	145761312	178977104	0	0	144061552	0	161587712	0	0	0	0
P05132	Prkaca	cAMP-dependent protein kinase catalytic subunit alpha	351	29.1	11	185428096	139254688	129268040	85670504	150093872	169833664	202547616	172642432	226708768	0	250590608	97201912
P05201	Got1	Aspartate aminotransferase, cytoplasmic	413	67.6	25	382967168	451923392	429111264	452508032	356794560	361073728	447256640	150170688	348158208	387251936	347965472	382578496
P05202	Got2	Aspartate aminotransferase, mitochondrial	430	87	35	2876575490	1638512380	1940058110	1433449340	1858117120	1838140160	3190169600	1983484540	2648876540	1459223420	2691545860	1540219010
P06339	H2-T23	H-2 class I histocompatibility antigen, D-37 alpha chain	357	24.1	7	0	0	0	0	0	0	264680720	272035200	294459744	189572576	199119392	179663056
P06537	Nr3c1	Glucocorticoid receptor	792	14.5	5	26446752	0	0	0	0	28896052	0	0	0	29073220	0	0
P06745	Gpi	Glucose-6-phosphate isomerase	558	68.6	31	2585431550	2350719740	2153726460	2152959490	2515180290	2399436800	2626900220	1571219070	2910476540	2541945600	2923247360	2282098430
P06797	Ctsl	Procathepsin L	334	49.7	10	202796464	368455840	309911680	419635136	329070080	212533088	464481376	0	439382400	637536060	568850240	654001980
P06801	Me1	NADP-dependent malic enzyme	572	79.7	35	320808096	241505952	205301920	143819488	306998368	247114496	360590464	403428480	353859776	254291920	377986208	219035184
P06837	Gap43	Neuromodulin	227	70	8	91266544	123388608	123127800	130344080	142511136	128388216	95322704	132983368	107068064	191349808	109790088	203640480
P07309	Ttr	Transthyretin	147	55.1	7	940019260	1247806850	1196262270	1199996420	1044812100	1101451780	683610940	961633860	714876290	974833470	600779010	1039709120
P07356	Anxa2	Annexin A2	339	64.6	20	255614800	160433136	190274016	156532048	279159008	194639424	386912480	303888832	316293088	158394256	242549456	113961128
P07607	Tyms	Thymidylate synthase	307	52.8	14	155295936	163279488	184826576	161344896	165873264	288127296	146952496	234074064	160015232	178891312	107654568	206813392
P07724	Alb	Albumin	608	23.4	6	0	119758776	0	0	0	143101488	0	0	0	0	0	0
P07742	Rrm1	Ribonucleoside-diphosphate reductase large subunit	792	53.4	24	131318328	105929128	93023232	91421016	111840784	135738352	137190192	134963776	171236832	0	129990056	0
P07901	Hsp90aa1	Heat shock protein HSP 90-alpha	733	78	81	10764009500	8450112000	7934034400	6660512800	9538433000	8633701400	11036859400	6617808900	10747026400	7823249400	12512770000	7785818100
P08003	Pdia4	Protein disulfide-isomerase A4	638	66	55	2307833090	2573385730	2541129980	2740226300	2642803200	2532904700	2335133950	2142074620	2154928130	2832062980	2378118910	2882272260
P08030	Aprt	Adenine phosphoribosyltransferase	180	68.3	12	404226752	207762720	265265824	376548928	161243712	215649744	349411744	325927712	343951008	0	368931008	113110272
P08113	Hsp90b1	Endoplasmin	802	80.8	89	12585364500	10150127600	10566488100	8539175400	10310090800	10644266000	13039989800	9276798000	11757914100	7687430700	12090958800	7755252700
P08551	Nefl	Neurofilament light polypeptide	543	68	39	518239712	403848928	409527808	302138912	339732448	392131936	445925472	346680576	415655296	298616256	356176896	254053200
P08775	Polr2a	DNA-directed RNA polymerase II subunit RPB1	1970	33.2	46	89647560	103180552	103361200	110704808	97805288	110638152	114606664	129934448	102681232	145713248	117658712	119289688
P09055	Itgb1	Integrin beta-1	798	32.8	25	325655520	394597664	397131488	404299072	439849952	421040800	392187936	386552224	316112064	434519936	263956800	368818912
P09103	P4hb	Protein disulfide-isomerase	509	82.7	67	12193150000	13326836700	14313622500	14328493100	14536341500	14537361400	13569253400	12285013000	12870977500	11648650200	11563228200	12260527100
P09240	Cck	Cholecystokinin	115	48.7	6	591035900	652249790	617345090	611325760	529959168	670757180	896746560	1187908990	992765760	552705730	429109664	570683900
P09405	Ncl	Nucleolin	707	70.4	50	3383803390	3696578050	3742687740	3962368260	3853521660	3960677630	3680312320	4059675390	4206163970	3843838980	4243441660	4607104000
P09528	Fth1	Ferritin heavy chain	182	39.6	6	129539936	125736856	117994840	0	0	0	0	0	0	189354656	0	177356800
P09602	Hmgn2	Non-histone chromosomal protein HMG-17	90	74.4	10	4828415000	4773038100	3750414590	5658995200	5092421100	5104732200	2937715460	1452529280	4154696450	6166097400	4994831400	6089139200
P09671	Sod2	Superoxide dismutase [Mn], mitochondrial	222	56.8	13	1293120380	1422099580	1273070850	1502094590	1407123580	1346063100	2814461950	1909654660	2459738880	2172076800	2502205700	2466941440
P09925	Surf1	Surfeit locus protein 1	306	17	4	0	0	0	0	0	0	0	0	0	0	0	0
P09926	Surf2	Surfeit locus protein 2	257	24.1	3	0	0	0	0	0	0	0	0	0	0	0	0
P0C0A3	Chmp6	Charged multivesicular body protein 6	200	17.5	4	29384234	0	0	0	0	0	0	0	0	0	0	0
P0C0S6	H2az1	Histone H2A.Z	128	64.8	7	3782808060	5441153000	5630037000	6319355900	6183579600	3451392770	4720775700	636202500	5129227800	5548636700	5243277800	5404785700
P0C7N9	Psmg4	Proteasome assembly chaperone 4	123	49.6	3	0	0	0	0	0	0	0	0	0	0	0	0
P0C8B4	Gon7	EKC/KEOPS complex subunit GON7	98	39.8	2	0	0	0	0	0	0	0	0	0	0	0	0
P0C913		Overexpressed in colon carcinoma 1 protein homolog	63	68.3	3	0	85768984	63297048	64673496	85559368	0	88046880	0	0	0	0	0
P0CG14	Derpc	Decreased expression in renal and prostate cancer protein	533	31.5	9	41811860	0	0	0	53185900	51142336	0	82186080	0	0	0	89096704
P0DN34	Ndufb1	NADH dehydrogenase [ubiquinone] 1 beta subcomplex subunit 1	57	43.9	3	590401920	807837500	790688640	0	0	654388800	787929020	0	528100544	1098364670	686650370	0
P10107	Anxa1	Annexin A1	346	16.2	4	0	0	0	0	0	0	0	0	0	0	0	0
P10126	Eef1a1	Elongation factor 1-alpha 1	462	85.1	43	51671863000	40866214000	38603014000	32192720900	37390750000	38099358000	49673224000	27655114800	52291367000	26166116400	49686188000	29361707000
P10400	Pol	Retrovirus-related Pol polyprotein (Fragment)	120	23.3	2	0	0	0	0	0	0	0	0	0	0	0	0
P10518	Alad	Delta-aminolevulinic acid dehydratase	330	43.6	11	215375472	137116656	0	0	140234128	0	225150368	172712160	109513792	0	210598912	0
P10605	Ctsb	Cathepsin B	339	37.8	10	380701824	249876992	256388944	211899024	247684400	259122480	385579808	305653792	420654816	408745312	362010496	337212256
P10630	Eif4a2	Eukaryotic initiation factor 4A-II	407	54.8	30	2296500740	1457492860	1518202880	1187547900	1500020350	1917043710	2809896190	1781397250	2707690500	0	2273037060	1869997060
P10639	Txn	Thioredoxin	105	63.8	8	5008512000	6784747000	7184762900	7551579100	6435895300	6410305000	6086586900	2863618820	6222428700	7963681300	5434664400	9327280100
P10711	Tcea1	Transcription elongation factor A protein 1	301	77.1	20	279297952	384239712	343934336	343556416	345198464	377304768	351547872	469013984	340256320	427561216	329409152	544699200
P10833	Rras	Ras-related protein R-Ras	218	37.2	5	0	0	0	0	0	0	0	0	0	0	0	0
P10852	Slc3a2	4F2 cell-surface antigen heavy chain	526	48.5	30	1128436350	937925890	1039296960	988391100	1083720830	1194481020	857154300	848184380	831897860	1022831420	904365180	995701310
P10922	H1-0	Histone H1.0	194	36.6	15	3956120060	4074158340	3853490940	4656599000	4749595600	3693426940	3330829570	3886863100	3862117890	4609550300	3993895940	3960272640
P11031	Sub1	Activated RNA polymerase II transcriptional coactivator p15	127	82.7	13	569042370	777518210	734869180	766879100	691895490	654229500	463555968	848897410	717907010	1003171780	583290050	1090785410
P11103	Parp1	Poly [ADP-ribose] polymerase 1	1013	43.9	32	474460416	469909856	439832576	423687488	434057248	499679040	405312096	317638752	501915680	484489376	425901920	485368576
P11157	Rrm2	Ribonucleoside-diphosphate reductase subunit M2	390	22.1	5	0	0	0	0	0	0	0	0	0	0	0	0
P11214	Plat	Tissue-type plasminogen activator	559	24.9	8	0	0	0	15353741	0	0	101507528	69858640	0	51211836	80899256	48849764
P11276	Fn1	Fibronectin	2477	5.1	3	0	0	0	0	0	0	0	0	0	0	0	0
P11352	Gpx1	Glutathione peroxidase 1	201	81.6	17	1263616510	1119014910	1174197630	1261785600	1116122620	1125754370	1046168260	1067331260	873544320	912921730	1216618110	923030210
P11438	Lamp1	Lysosome-associated membrane glycoprotein 1	406	24.9	7	503439520	356106528	467736896	388943296	414403936	463152416	442303488	1022737860	606295420	437531872	953309380	445188928
P11499	Hsp90ab1	Heat shock protein HSP 90-beta	724	78.5	83	24956176400	17435142100	18266570800	15917812700	19375634400	21596020700	28097222700	17678247900	27671883800	17326987300	29802229800	16156875800
P11531	Dmd	Dystrophin	3678	12	4	0	0	0	56645796	0	0	87272920	0	0	0	0	0
P11672	Lcn2	Neutrophil gelatinase-associated lipocalin	200	19	4	0	0	0	0	0	0	232512288	0	0	0	259522032	0
P11862	Gas2	Growth arrest-specific protein 2	314	49	10	183322880	151309792	157058944	126483264	111815296	162406640	0	0	0	0	0	0
P11881	Itpr1	Inositol 1,4,5-trisphosphate receptor type 1	2749	10.4	7	22602844	0	24366394	0	0	0	0	0	0	0	0	0
P11928	Oas1a	2'-5'-oligoadenylate synthase 1A	367	13.1	3	0	0	0	0	0	0	130461912	117763544	132916800	0	0	0
P11930	Nudt19	Acyl-coenzyme A diphosphatase NUDT19	357	44	9	51971748	0	0	0	0	0	60398720	0	67399784	0	134239440	0
P11983	Tcp1	T-complex protein 1 subunit alpha	556	73.9	40	1796646140	1155750140	1206537340	1055729980	1275051140	1345405060	1666956030	1026102780	1490259710	1098339710	1545450370	1007829440
P12023	App	Amyloid-beta precursor protein	770	18.3	4	0	0	0	0	0	0	0	0	0	0	0	0
P12265	Gusb	Beta-glucuronidase	648	30.1	13	158891792	114863208	126065344	142399168	125610296	126739424	162849248	172903952	164198640	161250672	87068184	183024000
P12367	Prkar2a	cAMP-dependent protein kinase type II-alpha regulatory subunit	401	40.6	13	209947920	0	160065264	116746952	140805280	0	220112480	153038432	203732320	0	222510112	141672112
P12658	Calb1	Calbindin	261	37.9	9	180398944	222500592	181024928	172359696	187538272	149555664	131559696	131634928	130475584	0	91499800	106032064
P12787	Cox5a	Cytochrome c oxidase subunit 5A, mitochondrial	146	54.1	6	1700936960	1626856580	1989499650	2478323970	2317013760	1901976190	1664333440	1745627390	1760923140	2125433730	2061690370	2653410300
P12815	Pdcd6	Programmed cell death protein 6	191	67	8	205739040	123370512	156758560	140464368	148283104	136576016	179564480	0	182883440	0	161866160	138194288
P12849	Prkar1b	cAMP-dependent protein kinase type I-beta regulatory subunit	381	31	8	0	0	0	0	0	0	0	0	0	0	0	0
P12960	Cntn1	Contactin-1	1020	24	12	44266236	0	49213868	67931216	58949972	58051312	0	0	0	31957320	0	0
P12961	Scg5	Neuroendocrine protein 7B2	212	43.4	7	116653832	118045480	134415600	94205520	87294800	151298720	239479488	288883296	296616160	220741024	136981040	193449024
P12968	Iapp	Islet amyloid polypeptide	93	59.1	7	9433997300	13190923300	15090269200	15888544800	14722674700	4946765300	10651303900	14905940000	10771291100	8667302900	11050907600	13415534600
P12970	Rpl7a	Large ribosomal subunit protein eL8	266	72.6	30	3941085700	2895035650	3249276930	2688629500	3154723840	4206596860	4387420200	3390814980	4754818600	3427155710	4231067900	3539437310
P13020	Gsn	Gelsolin	780	15.9	6	0	0	0	0	0	0	0	0	0	0	0	0
P13439	Umps	Uridine 5'-monophosphate synthase	481	70.7	28	668459840	408382848	353274560	308694496	396999360	581257660	702904510	419131424	617998140	345451296	755512060	355135392
P13504	Il1r1	Interleukin-1 receptor type 1	576	13.7	4	116456616	0	0	0	45275104	44139380	0	0	0	0	0	0
P13595	Ncam1	Neural cell adhesion molecule 1	1115	38.5	33	744955580	724928960	714177920	804210620	821460610	915448640	803627650	988577150	804395900	995462020	607390530	881180670
P13597	Icam1	Intercellular adhesion molecule 1	537	35.6	15	0	0	0	0	0	0	417356544	436058176	393924448	415985760	447107552	419496480
P13864	Dnmt1	DNA (cytosine-5)-methyltransferase 1	1620	54.1	75	322532576	333921600	329155520	319403680	340756032	364117120	334218880	408590112	350737536	397568864	298547136	376269600
P14094	Atp1b1	Sodium/potassium-transporting ATPase subunit beta-1	304	49	17	1404257920	1176579970	1218530940	1062298110	1280785410	1488575620	1188701700	976243710	989820740	978584190	1120628990	888503040
P14115	Rpl27a	Large ribosomal subunit protein uL15	148	80.4	13	4047352320	4608150500	4772680200	4555010000	4870488100	4698491900	4401772000	3985548800	3672721920	4320596500	3733070340	4272502270
P14131	Rps16	Small ribosomal subunit protein uS9	146	68.5	15	5240153100	3738561020	4085659140	3843452420	4062862590	4388856800	4032168700	3153994500	4089206020	3723310080	3892909060	3502324220
P14148	Rpl7	Large ribosomal subunit protein uL30	270	74.8	32	2743379200	2555378430	2560806910	2629125630	3114325250	3681392130	3183547390	3099473410	2958263300	3269259520	2079808380	3017349630
P14206	Rpsa	Small ribosomal subunit protein uS2	295	66.4	18	6492343300	3585588990	4245444100	2914847740	3798701310	4284543740	5563447800	3646829820	4469980200	1655347580	3865090820	2151936000
P14211	Calr	Calreticulin	416	73.1	36	17001951200	16895241200	16199112700	16752965600	15452993500	15907174400	18066063400	12381543400	19224141800	16257409000	17551394800	18131722200
P14246	Slc2a2	Solute carrier family 2, facilitated glucose transporter member 2	523	13.8	6	234038192	232430544	193476656	163788960	202052944	174182352	124519376	0	78644512	0	0	88953096
P14576	Srp54	Signal recognition particle subunit SRP54	504	59.7	26	488606240	385713920	485792000	479359904	503592768	493273600	576588420	403281664	482217248	518264192	361373248	536196640
P14685	Psmd3	26S proteasome non-ATPase regulatory subunit 3	530	60.8	33	515562208	378251392	386564224	330033408	470507392	625325380	661542780	629426240	654858820	524730496	720683330	457359648
P14733	Lmnb1	Lamin-B1	588	79.9	58	1029631490	1028932740	986735100	972424830	1091760000	995555200	975090050	1240383230	994729730	1062792830	1025638400	900880450
P14824	Anxa6	Annexin A6	673	67.2	48	598741180	363172928	399541824	320844352	354341056	441225472	633446660	425569216	557732220	334431424	517189952	328068832
P14869	Rplp0	Large ribosomal subunit protein uL10	317	70.3	20	3634576380	2595954940	2163761920	1860957060	2043834500	2657821950	3195746300	1982875260	2758159620	2046474880	3206104830	1983718270
P14873	Map1b	Microtubule-associated protein 1B	2464	62.8	129	917613630	1079116800	988009860	1035162620	916414210	1042146430	842350080	1010390340	933373950	1210387330	829786110	1271755140
P14901	Hmox1	Heme oxygenase 1	289	61.6	14	151339888	195713680	162712368	115428312	203536912	199090256	274954112	249783392	271527424	276563328	272581504	264609600
P15105	Glul	Glutamine synthetase	373	74	22	1243560450	1823324160	1666278020	1669781760	1570221570	1248388480	1718831870	1592644740	1522615300	1424564610	1363881090	1523408260
P15209	Ntrk2	BDNF/NT-3 growth factors receptor	821	7.4	4	30887990	42489164	0	0	0	0	0	0	0	0	0	0
P15379	Cd44	CD44 antigen	778	13.5	3	0	0	0	0	0	0	0	0	0	0	0	0
P15532	Nme1	Nucleoside diphosphate kinase A	152	96.7	20	2522320380	2529047810	2562009340	2058351360	2551967230	2799362300	2428549630	2239075580	2282761980	1731768450	2264553220	1982697340
P15920	Atp6v0a2	V-type proton ATPase 116 kDa subunit a 2	856	13.4	5	0	0	0	0	0	0	0	0	0	0	0	0
P16014	Chgb	Secretogranin-1	677	58.2	30	513330560	519215744	580328450	461483968	443371648	511203840	601500220	887692930	737401540	1114043140	599664700	1072431230
P16045	Lgals1	Galectin-1	135	60	6	106817328	147627376	101186024	104669224	0	157777120	155162960	178723392	0	0	88667008	0
P16254	Srp14	Signal recognition particle 14 kDa protein	110	57.3	6	478829568	363608384	370677920	319149248	365476160	523563008	429840736	188610496	443111968	321295232	315349536	337594144
P16330	Cnp	2',3'-cyclic-nucleotide 3'-phosphodiesterase	420	24.8	6	82303792	0	0	0	0	75230880	120740440	147630944	0	0	0	0
P16332	Mmut	Methylmalonyl-CoA mutase, mitochondrial	748	35.6	20	175880800	114515920	136103568	115360408	150154688	124286048	157065200	107697744	107728960	73943696	109817696	104729184
P16406	Enpep	Glutamyl aminopeptidase	945	40	33	463372992	381476352	371248160	359350208	390790592	451433568	426455360	441506656	442575872	422428192	477810336	456631360
P16460	Ass1	Argininosuccinate synthase	412	60.2	31	979712770	936076220	1013734780	810561470	925185020	1093118850	1139968640	1115253250	1274945660	993373820	980694080	920275070
P16546	Sptan1	Spectrin alpha chain, non-erythrocytic 1	2472	67.2	149	707243070	666592580	633219580	660067710	679237180	731891710	642831620	762986560	631167810	670236990	584033340	605017090
P16675	Ctsa	Lysosomal protective protein	474	33.1	18	1039637570	917357700	870108860	799858940	861582720	1029214270	971462660	742008190	813544960	660462460	798982850	662123520
P17047	Lamp2	Lysosome-associated membrane glycoprotein 2	415	15.7	7	1093046780	1287963140	1265659650	1478850820	1350647040	1137662980	1308213380	1160799620	1194477950	929864190	1384867970	1292790660
P17095	Hmga1	High mobility group protein HMG-I/HMG-Y	107	40.2	4	0	0	417896704	504504704	494840160	0	0	0	0	707331330	0	345433376
P17182	Eno1	Alpha-enolase	434	92.9	40	5731735000	6663844400	6856930300	6755478000	7431387100	7432308700	5500078100	3492271360	7408084500	7178143700	6327154200	6935472600
P17183	Eno2	Gamma-enolase	434	64.5	18	67657320	90577968	82970064	88166160	87397632	107973584	0	0	79823360	108227072	56911412	80435264
P17225	Ptbp1	Polypyrimidine tract-binding protein 1	555	74.8	29	2639700220	1885021440	2087835140	1798980740	1902620030	1888277380	2466433280	1543916800	2273667580	1582890370	2289763580	1502389250
P17426	Ap2a1	AP-2 complex subunit alpha-1	977	53.3	47	557517570	307873216	371634464	310129152	387691616	395281280	489557664	380718752	442628288	284087520	490461280	229853312
P17427	Ap2a2	AP-2 complex subunit alpha-2	938	49.3	44	237537040	174983456	172334016	141728656	215166336	227141232	211693184	293891232	205474416	218197904	194731504	176891744
P17439	Gba1	Lysosomal acid glucosylceramidase	515	39.8	18	412931936	317575264	287104384	315384000	367351360	248090304	322623296	109952816	330043808	296934624	396445440	294636800
P17515	Cxcl10	C-X-C motif chemokine 10	98	50	4	0	0	0	0	0	0	0	0	0	0	0	56549040
P17751	Tpi1	Triosephosphate isomerase	249	90.4	21	2734101760	4242821120	3568224510	4229653500	4155886850	4215933700	3033693700	3103045890	3608592900	3317014530	3285219580	3938590460
P17918	Pcna	Proliferating cell nuclear antigen	261	81.6	20	1230941310	1444302720	1178458880	1044467070	1364833020	1202198020	1213481470	977944450	1027175100	827473540	861744900	948194690
P18155	Mthfd2	Bifunctional methylenetetrahydrofolate dehydrogenase/cyclohydrolase, mitochondrial	350	68.9	18	426204320	497754592	541736770	497055904	419720928	394459712	401847616	245967104	231874432	362526432	440746784	313751136
P18340	Cxcl9	C-X-C motif chemokine 9	126	27	4	0	0	0	0	0	0	166052960	306527328	200349968	348214656	0	396778304
P18572	Bsg	Basigin	389	26	8	448365824	583979140	655977340	577145540	560734530	514908672	752210370	711125310	660339900	622317250	0	608551420
P18581	Slc7a2	Cationic amino acid transporter 2	657	11.6	3	0	0	0	0	0	0	0	0	0	0	0	0
P18608	Hmgn1	Non-histone chromosomal protein HMG-14	96	43.8	2	0	0	622732480	0	1008079870	0	0	0	0	0	0	1550182660
P18653	Rps6ka1	Ribosomal protein S6 kinase alpha-1	724	26.8	11	0	0	0	0	57005840	0	0	0	64173452	66214624	0	0
P18654	Rps6ka3	Ribosomal protein S6 kinase alpha-3	740	35	19	185775104	187389776	131774360	228071872	184506880	190082704	241865712	250121504	246091008	184076032	189333824	236351312
P18760	Cfl1	Cofilin-1	166	83.1	22	11170576400	12297407500	12236194800	13817799700	12247425000	10870295600	13208609800	8828979200	10988686300	7597689900	7965806100	9451183100
P18872	Gnao1	Guanine nucleotide-binding protein G(o) subunit alpha	354	46	19	3654747900	2915289600	3163100670	2325912830	2993539070	3479175680	3413422340	3290346500	3059489540	2042638210	3531549180	2001575040
P19096	Fasn	Fatty acid synthase	2504	61.7	113	1751533060	1179970940	1314742400	1017256450	1432881150	1669510400	1745127300	1238727040	1564833150	999289920	1607098500	994021180
P19182	Ifrd1	Interferon-related developmental regulator 1	449	13.6	4	0	0	0	0	0	0	0	0	0	0	0	0
P19221	F2	Prothrombin	618	5.8	3	331545184	434414752	440349920	412189408	0	0	223508688	0	0	0	372469024	0
P19246	Nefh	Neurofilament heavy polypeptide	1090	31.2	13	105233880	104428208	0	95503992	113749088	0	0	87281008	92837464	115277880	73166760	132368304
P19253	Rpl13a	Large ribosomal subunit protein uL13	203	62.6	16	3523064320	2067815040	2580814080	2229518850	3182990850	2828163070	3474643970	2937739780	4180298240	2608792320	2174123520	2220716290
P19426	Nelfe	Negative elongation factor E	375	44	9	110350784	180817792	150263008	267459712	154251408	135524416	180096016	163699696	213169664	249023488	0	280717248
P19536	Cox5b	Cytochrome c oxidase subunit 5B, mitochondrial	128	46.9	7	1285234300	1667803900	1933116420	2404600830	1800945020	1601869310	1506987520	1934916860	1442430460	4067121920	1815366530	3869938940
P19783	Cox4i1	Cytochrome c oxidase subunit 4 isoform 1, mitochondrial	169	55	11	3280815870	2249066240	3196153860	2918728960	3463975680	3113244930	4011429380	2679728900	3322892800	1732899580	3825668100	1951684100
P20029	Hspa5	Endoplasmic reticulum chaperone BiP	655	78	76	35254825000	37371404000	38310777000	44692681000	40564023000	38559769000	37408199000	27126173700	33905692700	27234596900	37309977000	32290797600
P20060	Hexb	Beta-hexosaminidase subunit beta	536	22.2	6	68660008	0	0	0	0	81885920	0	0	0	0	60106748	0
P20108	Prdx3	Thioredoxin-dependent peroxide reductase, mitochondrial	257	45.5	11	1133141500	907252160	1002109570	795207620	759450620	850502210	1117056640	922282430	963424960	521211264	937467070	613104830
P20357	Map2	Microtubule-associated protein 2	1828	45.5	54	949940100	1148444160	1120639870	1269219840	1079764480	1100330880	795135940	1139777150	878638660	1328805250	855874820	1453188610
P20444	Prkca	Protein kinase C alpha type	672	24.6	11	140847904	105919200	78389048	0	64190148	100863736	0	0	0	0	0	0
P20664	Prim1	DNA primase small subunit	417	32.1	11	145483072	166869024	132987728	191536592	97810920	107891248	0	0	96779168	57482960	56772124	83915848
P20918	Plg	Plasminogen	812	15.3	2	0	0	0	0	0	0	0	0	0	0	0	0
P21126	Ubl4a	Ubiquitin-like protein 4A	157	71.3	12	184920576	188283376	202996560	206119248	138731728	113859448	189514816	0	135806352	104021208	144010112	130560352
P21300	Akr1b7	Aldo-keto reductase family 1 member B7	316	28.2	6	0	0	0	0	0	0	146372016	0	0	0	0	0
P21460	Cst3	Cystatin-C	140	29.3	3	52670996	0	0	0	60087460	0	0	0	0	0	0	0
P21550	Eno3	Beta-enolase	434	44.7	12	0	75558992	0	135228112	169322240	0	0	0	51963200	139757920	0	0
P21614	Gc	Vitamin D-binding protein	476	57.8	20	146029040	164624688	167094048	166861376	133489888	145981712	195694992	172641216	158438496	224377024	119031560	234097568
P21619	Lmnb2	Lamin-B2	596	75.5	46	197492496	220736320	203011040	206126560	228085312	226393008	188200864	241645120	201656672	202072656	194938544	171500688
P21661	Pcsk2	Neuroendocrine convertase 2	637	44	29	487926944	729820480	723191230	642142850	636611580	452217536	572179010	305705312	514838784	503545792	357274464	465106880
P21958	Tap1	Antigen peptide transporter 1	724	33.6	18	0	0	0	0	0	0	432681696	351890496	383296992	176953136	228986112	176582688
P21995	Emb	Embigin	330	38.8	10	514512864	433828448	421881856	385336992	429660992	460953792	395036800	408536960	320878400	275170240	274971264	260508256
P22315	Fech	Ferrochelatase, mitochondrial	422	59.5	19	367794784	413016416	415541120	367918432	400716960	413507872	614341380	0	376395776	356115072	328572544	346194048
P22361	Hnf1a	Hepatocyte nuclear factor 1-alpha	628	16.6	5	0	0	0	0	28453168	0	0	0	0	0	0	0
P22682	Cbl	E3 ubiquitin-protein ligase CBL	913	21.5	4	0	0	0	0	0	0	0	0	0	0	0	0
P22892	Ap1g1	AP-1 complex subunit gamma-1	822	26	19	171005040	124111544	103858704	74355480	104674312	161773328	198407200	140113200	174065664	76134624	215082976	116764904
P22907	Hmbs	Porphobilinogen deaminase	361	36.3	12	123516304	165236880	129462616	158433952	139541136	157150448	123358392	136893840	145169616	169981968	133336920	141206800
P23116	Eif3a	Eukaryotic translation initiation factor 3 subunit A	1344	62.5	92	817076290	730997760	771431940	760534270	800279940	827555970	825316100	741575230	864659900	932265280	804952380	821065980
P23198	Cbx3	Chromobox protein homolog 3	183	59	11	1783460610	2289073920	2252000260	2670306820	2520790270	2071811840	1983963780	1845346180	1911110910	2296807940	1762044930	2837882370
P23249	Mov10	Putative helicase MOV-10	1004	10.4	3	0	0	0	0	0	0	0	0	0	0	0	0
P23475	Xrcc6	X-ray repair cross-complementing protein 6	608	46.4	24	255209472	228931120	214041600	220482432	259770608	240490784	250898928	250039568	233895232	234201280	233919040	203138800
P23492	Pnp	Purine nucleoside phosphorylase	289	72	15	242073664	186455248	180102560	107235488	178610384	172230064	342923552	148467456	333766560	204105536	293799648	232997840
P23506	Pcmt1	Protein-L-isoaspartate(D-aspartate) O-methyltransferase	227	67	14	655801660	641045760	584433020	935842880	486550496	385488320	201959776	323074880	316292320	194793088	159979168	297594976
P23591	Gfus	GDP-L-fucose synthase	321	52.3	15	227899136	237376144	218220336	233380912	205203552	269715104	290010752	206753840	266613264	0	259436048	222862432
P23780	Glb1	Beta-galactosidase	647	17.6	13	97460600	92399880	101389392	0	94247104	81730464	68007664	70521960	0	0	95770256	0
P24369	Ppib	Peptidyl-prolyl cis-trans isomerase B	216	57.9	18	2160196860	2637178110	2304601090	2509829890	2605982720	3028337150	2549357310	2115324800	2647476990	2887142400	2160849150	3117202180
P24527	Lta4h	Leukotriene A-4 hydrolase	611	45.3	20	118779656	139513360	144126464	144034400	146870592	165824896	178424400	205851360	158004704	153974016	131851536	161315696
P24529	Th	Tyrosine 3-monooxygenase	498	13.9	3	0	0	0	0	0	0	0	0	0	0	0	0
P24547	Impdh2	Inosine-5'-monophosphate dehydrogenase 2	514	72.8	34	893015940	1028511810	928569600	887174020	959368580	907896580	1240111490	1038471620	1074331260	835809600	896915970	914074880
P24638	Acp2	Lysosomal acid phosphatase	423	17.3	6	186909408	201605936	238555856	238492416	235740240	114580752	196508240	0	194754720	0	190839824	0
P24668	M6pr	Cation-dependent mannose-6-phosphate receptor	278	41.4	9	381813376	318784480	358824160	469111168	391701088	467599648	350085536	0	454383936	406823744	341176256	455483744
P24788	Cdk11b	Cyclin-dependent kinase 11B	784	27.7	18	133655224	96640776	95646224	92627896	97051976	98501816	106025624	56649060	115328104	109788944	102536392	75402480
P25206	Mcm3	DNA replication licensing factor MCM3	812	79.4	67	1319307650	1040596860	1043345660	813675140	1192632580	1323989250	1375484670	899046780	1324025980	1154500990	1611127940	1073003070
P25444	Rps2	Small ribosomal subunit protein uS5	293	68.9	27	3563151360	4174109950	3821693700	3522195200	4463205400	5458300900	3951272700	3386148610	3577034750	4206211580	3239340030	3754788100
P25799	Nfkb1	Nuclear factor NF-kappa-B p105 subunit	971	13	9	0	23361004	0	0	0	0	53358616	39922296	68311784	0	63638324	0
P25916	Bmi1	Polycomb complex protein BMI-1	324	23.8	5	96582848	88862304	67723352	0	69095560	111119120	0	0	0	80393416	124802712	0
P25976	Ubtf	Nucleolar transcription factor 1	765	42.6	23	267849616	312535040	287043872	311239200	293300512	236216000	219090640	217435072	211922368	255808608	215981792	171862448
P26039	Tln1	Talin-1	2541	60.1	110	303423648	274046784	265019296	262262368	287911168	306220672	310027680	339032416	281323936	276721312	256887216	260882256
P26231	Ctnna1	Catenin alpha-1	906	64.7	45	396989568	470306080	442941664	465108832	479629440	423613056	397590240	428948288	396458944	438406016	368128192	419535712
P26339	Chga	Chromogranin-A	463	59.8	29	1156081920	795142020	798491780	801014020	662522560	908044100	1087948930	924850180	1157069310	1533143300	1003618820	1352362750
P26350	Ptma	Prothymosin alpha	111	39.6	8	2091341060	1844464770	1842534780	1614396420	1751939200	1842303620	1435123580	1921730050	2425199360	8214916100	3061097220	5364377600
P26369	U2af2	Splicing factor U2AF 65 kDa subunit	475	46.9	17	1348161920	1354314500	1335145860	1417808640	1237042940	1147288190	1086246660	877229950	879018500	861663940	900319040	1227500800
P26516	Psmd7	26S proteasome non-ATPase regulatory subunit 7	321	70.7	18	450582784	425701248	379330944	289167552	479724096	412515776	476509760	395875232	415913600	402658784	459662976	351364672
P26638	Sars1	Serine--tRNA ligase, cytoplasmic	512	61.9	30	890039740	686382720	612139200	725354050	549216900	610968190	426954848	480634368	463283424	830732800	749673220	699313860
P26645	Marcks	Myristoylated alanine-rich C-kinase substrate	309	73.8	19	877940990	837144510	756879940	664999550	664909060	676839490	663476800	959600000	746668100	1106879620	672792130	1131919620
P26883	Fkbp1a	Peptidyl-prolyl cis-trans isomerase FKBP1A	108	50	6	949899900	1443187840	1380305020	1721483010	1716145410	1682131200	1637948290	1694906620	2314433790	2052212610	1616425090	1661967740
P27546	Map4	Microtubule-associated protein 4	1125	55.6	46	432419776	553928960	477369440	499070592	477616192	501757664	373456512	473174304	420261472	673552380	411779648	695165950
P27601	Gna13	Guanine nucleotide-binding protein subunit alpha-13	377	31.6	11	62308124	45322260	66022884	88710056	0	55074388	72408264	48679084	63893932	0	39763040	0
P27612	Plaa	Phospholipase A-2-activating protein	794	48.1	26	233243536	144130576	151051296	178672752	129338736	246975824	226166480	252224480	243418320	214292256	177498896	184859424
P27641	Xrcc5	X-ray repair cross-complementing protein 5	732	49.3	27	239878864	219370448	224988896	221354848	243614512	307864128	246435008	236456128	253963792	171404000	296341824	184803072
P27659	Rpl3	Large ribosomal subunit protein uL3	403	68.7	38	2787371260	2027217020	2109942270	1702685820	2467944190	2161907460	3308467970	2198991870	3093127420	2369866240	2448879870	2114198910
P27773	Pdia3	Protein disulfide-isomerase A3	505	77	59	12984958000	15799690200	14997057500	15406052400	15015651300	14561048600	15349944300	11252995100	14677379100	13472352300	13998114800	14320138200
P28028	Braf	Serine/threonine-protein kinase B-raf	751	22	9	92048208	0	0	0	0	0	0	0	0	0	0	0
P28033	Cebpb	CCAAT/enhancer-binding protein beta	296	19.6	4	0	0	0	0	0	0	0	0	0	0	0	0
P28063	Psmb8	Proteasome subunit beta type-8	276	58.3	13	130016960	105554784	93147680	0	113464664	166841984	579740100	519698720	511874368	273067872	489351008	0
P28076	Psmb9	Proteasome subunit beta type-9	219	32.4	5	0	0	0	0	0	0	304706272	217824400	231550560	0	90285432	0
P28271	Aco1	Cytoplasmic aconitate hydratase	889	44.3	34	207484384	153085344	156342688	131631408	156192832	190248528	236304272	179348896	206248016	169403728	205751888	185617168
P28352	Apex1	DNA-(apurinic or apyrimidinic site) endonuclease	317	63.7	16	336815296	407627200	356644384	413650976	442313568	447672000	340042112	502638080	292289088	472001504	359815296	507556352
P28474	Adh5	Alcohol dehydrogenase class-3	374	58.8	14	1050587260	906634500	812955970	656166780	937052990	973638780	1023745470	1044846020	986887040	709867840	1057295420	678786880
P28574	Max	Protein max	160	45	5	0	0	0	0	0	0	0	0	0	0	0	0
P28650	Adss1	Adenylosuccinate synthetase isozyme 1	457	36.1	12	135269008	143480784	132286200	140384320	188633840	136520992	108030944	106061744	89778104	0	85885464	76109808
P28656	Nap1l1	Nucleosome assembly protein 1-like 1	391	44.8	15	1538692740	1775987070	2098242940	2855175420	1383664260	1729955460	1438099580	1046465660	1923356290	424772928	1243007490	967758780
P28658	Atxn10	Ataxin-10	475	42.1	18	373301792	246704224	220448336	205808176	237324976	322448352	373123424	273605216	255659824	299825984	302423200	269960864
P28659	Celf1	CUGBP Elav-like family member 1	486	27.8	13	288588224	356576608	283010688	312195904	412171872	272512768	348672576	311888320	373033760	276194528	424345888	298442240
P28660	Nckap1	Nck-associated protein 1	1128	22.3	14	60336744	28782048	20737964	0	31579122	34536368	34861248	0	52754736	0	40115908	0
P28667	Marcksl1	MARCKS-related protein	200	70	7	175097664	224238000	200415360	201668176	171701664	175158704	120282192	218202608	164988928	308928832	124919200	283010080
P28738	Kif5c	Kinesin heavy chain isoform 5C	956	61.3	46	65573340	66810700	62774812	59754180	55280176	62647908	51948212	0	56783596	61622748	59640764	68044152
P28740	Kif2a	Kinesin-like protein KIF2A	705	34.3	19	131684080	162932000	116265776	100892624	132653552	105482264	148893856	165819776	144194528	55756072	113472496	99289784
P28741	Kif3a	Kinesin-like protein KIF3A	701	31.1	11	29475672	42169504	42062144	36703976	39761588	0	29855008	72418240	50570784	59586852	55601636	0
P28798	Grn	Progranulin	589	49.1	16	135322656	128127208	156936256	188344512	136348944	129486144	192440032	249063472	262600560	353662720	97803824	299953280
P28843	Dpp4	Dipeptidyl peptidase 4	760	30.7	24	345429184	281154048	332493536	299758784	258691152	374962208	311839584	336423200	330949440	296157312	405209952	286673312
P29341	Pabpc1	Polyadenylate-binding protein 1	636	80.3	48	2889279490	3479790850	2957899780	2907754500	3399857660	2910358020	3508348930	3199247360	3300331780	2932500480	3713595650	2825216770
P29351	Ptpn6	Tyrosine-protein phosphatase non-receptor type 6	595	42.2	20	181228832	183838144	155187968	170684048	153257456	172981984	177961552	139115424	154048528	114207360	220269072	111988440
P29416	Hexa	Beta-hexosaminidase subunit alpha	528	12.1	4	113807904	0	79042624	0	0	0	0	0	0	0	0	0
P29452	Casp1	Caspase-1	402	27.9	8	0	0	0	0	0	0	74634048	25263340	0	0	0	0
P29477	Nos2	Nitric oxide synthase, inducible	1144	22.1	15	0	0	0	0	0	0	202645184	129457848	193568528	161831536	139983920	175872688
P29788	Vtn	Vitronectin	478	9.4	3	0	0	0	65352536	0	0	0	0	0	0	0	0
P30415	Nktr	NK-tumor recognition protein	1453	9.5	7	0	51459596	45022652	0	40939252	43607344	0	0	0	0	0	0
P30416	Fkbp4	Peptidyl-prolyl cis-trans isomerase FKBP4	458	76.6	39	1218889340	1091796990	1007205760	883172860	1024206340	1237402240	1121278720	1292320510	1088906370	985184130	1029394620	932292610
P30681	Hmgb2	High mobility group protein B2	210	73.3	20	1976498180	3414625540	3374071300	4109996800	3788057340	2843457280	2562083330	1636459390	2451038720	3753743100	2451840000	3612049660
P30999	Ctnnd1	Catenin delta-1	938	61.8	46	106351192	130484720	121074784	141452064	122176424	105692120	140006656	117630696	148347664	125953112	87700016	132184512
P31230	Aimp1	Aminoacyl tRNA synthase complex-interacting multifunctional protein 1	310	81.9	25	719232900	798267330	688631230	716691840	701331260	693371390	707890110	756533120	681075520	585795260	699119170	742362750
P31324	Prkar2b	cAMP-dependent protein kinase type II-beta regulatory subunit	416	49.3	16	152937984	160676688	255467040	109693920	151933296	212261408	165942288	279262016	108904048	142659392	176134960	138091568
P31725	S100a9	Protein S100-A9	113	29.2	3	0	0	0	0	0	0	0	0	0	0	0	0
P31750	Akt1	RAC-alpha serine/threonine-protein kinase	480	33.1	9	55432080	72287288	62713120	60614632	0	0	24073612	0	35872692	0	16168323	0
P31786	Dbi	Acyl-CoA-binding protein	87	75.9	6	3749388800	6116197400	5814755800	8274903000	7051382300	4422574600	4230034940	2793216510	4815786500	5520576000	4869170200	5678220800
P31938	Map2k1	Dual specificity mitogen-activated protein kinase kinase 1	393	44	14	263618592	352001920	316428992	332191584	313340000	271353088	306633632	189224944	294850112	344069760	304300064	334414816
P32020	Scp2	Sterol carrier protein 2	547	46.1	21	1581383940	1833637890	1662699650	2213921790	1927104130	1857270910	1479470850	1902725120	1607080580	1552447490	1495140610	1908324480
P32067	Ssb	Lupus La protein homolog	415	61	33	946706820	869979780	852926210	821517060	1091950850	1041939390	890873980	848155200	950203780	1014536380	854651520	1018117120
P32233	Drg1	Developmentally-regulated GTP-binding protein 1	367	39.5	12	236228688	121691808	147267152	136753552	219445616	126772552	152627296	154373984	137508832	54065044	0	0
P32261	Serpinc1	Antithrombin-III	465	16.1	3	0	0	0	0	0	0	0	0	0	0	0	0
P32443	Meox2	Homeobox protein MOX-2	303	28.1	3	0	0	0	0	0	0	0	0	0	0	0	0
P32507	Nectin2	Nectin-2	530	25.3	3	36062320	0	23531498	0	0	0	0	0	0	0	0	0
P32921	Wars1	Tryptophan--tRNA ligase, cytoplasmic	481	75.5	38	1685167360	1413240450	1480524800	1282328960	1179498880	1484062850	2910775550	2404472320	2440137470	2063186560	2107496580	2141328510
P33173	Kif1a	Kinesin-like protein KIF1A	1695	22.9	29	91074072	77242512	104265856	78218776	89413384	127266344	120979624	104155128	107912800	88820344	77596544	116426352
P33174	Kif4	Chromosome-associated kinesin KIF4	1231	28.8	22	63226460	84387152	72570800	67737760	61365760	67998088	51643652	0	63768632	62982260	56536276	0
P33609	Pola1	DNA polymerase alpha catalytic subunit	1465	24.1	22	36284840	48213280	0	0	49100324	45040112	0	75168688	31723964	0	72413080	62782704
P33610	Prim2	DNA primase large subunit	505	36.6	9	60020960	68368944	78517640	61663672	123268144	70766880	0	0	44480372	60713940	172207456	60215500
P33611	Pola2	DNA polymerase alpha subunit B	600	31.2	10	94667840	89153000	0	0	0	75175624	0	90244424	0	0	46856976	0
P34022	Ranbp1	Ran-specific GTPase-activating protein	203	75.4	13	1944460160	2268376580	2052276740	2868208130	2212578560	2083338620	2202776580	1554432000	2278824700	2078629630	2099412350	2500501500
P34152	Ptk2	Focal adhesion kinase 1	1052	15.8	8	0	0	0	0	0	79638968	0	51721808	0	0	0	0
P34884	Mif	Macrophage migration inhibitory factor	115	99.1	8	8642519000	7696446000	6248303600	7387828700	6086256600	5354818600	8122520600	2150777340	4820681200	3464122620	7862738400	4491734000
P35123	Usp4	Ubiquitin carboxyl-terminal hydrolase 4	962	35.1	22	172790464	111698432	85156720	70418520	105639456	86199360	69173072	95146256	69234168	106870808	56891936	92871128
P35235	Ptpn11	Tyrosine-protein phosphatase non-receptor type 11	593	64.4	31	224373504	226268224	238656800	177862704	239438448	226380448	319098112	287599904	298794784	181656672	205489008	184155488
P35278	Rab5c	Ras-related protein Rab-5C	216	74.5	14	432007808	499760608	520983520	413016416	676095040	479459360	425800512	280943296	737941060	376385056	701049540	488993376
P35279	Rab6a	Ras-related protein Rab-6A	208	51	12	387002528	260659232	263785488	186102144	246705728	306454880	364302176	123120808	389191264	263315616	431495776	288567552
P35282	Rab21	Ras-related protein Rab-21	222	51.8	11	124002032	162067712	120783536	121009504	185717920	110690432	155912048	71774576	130110480	66101032	168395376	95004584
P35283	Rab12	Ras-related protein Rab-12	243	39.9	5	0	0	0	0	0	0	0	0	0	0	0	0
P35288	Rab23	Ras-related protein Rab-23	237	24.5	4	0	0	0	0	0	0	0	0	0	0	0	0
P35290	Rab24	Ras-related protein Rab-24	203	29.6	5	0	0	0	0	0	0	0	0	0	0	0	0
P35293	Rab18	Ras-related protein Rab-18	206	64.1	12	256953136	203022352	220663728	163637888	237311984	200394352	283377824	169788032	270113120	225096720	231057904	174166992
P35438	Grin1	Glutamate receptor ionotropic, NMDA 1	938	19	6	0	0	0	0	0	0	0	0	0	0	0	0
P35441	Thbs1	Thrombospondin-1	1170	11.7	9	0	0	0	0	0	0	0	0	0	0	0	0
P35486	Pdha1	Pyruvate dehydrogenase E1 component subunit alpha, somatic form, mitochondrial	390	71.8	28	525326272	499042880	477734688	477477056	502808608	525883904	482695040	421695136	411147072	512499520	442390528	561697090
P35505	Fah	Fumarylacetoacetase	419	30.3	8	0	0	0	0	0	0	26351432	90058024	0	0	0	0
P35564	Canx	Calnexin	591	58.2	35	2824975870	2202233090	2575976960	2385176060	2642780160	3230259710	2794325760	2256079360	2381472000	2615698430	2349706750	2299259650
P35583	Foxa2	Hepatocyte nuclear factor 3-beta	459	27.9	4	0	0	0	0	0	0	0	0	0	0	0	0
P35601	Rfc1	Replication factor C subunit 1	1131	24.4	13	46490620	49704476	61121992	74977288	75568968	49916752	48737888	73114472	76706680	43208336	0	65149620
P35700	Prdx1	Peroxiredoxin-1	199	75.9	25	12015086600	12150524900	12138790900	11046762500	12385367000	11042667500	13366240300	10357488600	11612347400	7450554900	11452454900	9100291100
P35821	Ptpn1	Tyrosine-protein phosphatase non-receptor type 1	432	41.7	11	104824616	0	104326664	110446768	149834096	125783584	113515632	152766320	151264864	129125536	116023328	159724400
P35831	Ptpn12	Tyrosine-protein phosphatase non-receptor type 12	775	11.7	4	0	0	0	0	0	0	0	0	0	21080258	0	0
P35922	Fmr1	Fragile X messenger ribonucleoprotein 1	614	57.5	30	174192096	182136240	181319408	171028880	206973808	232439984	129514440	258283104	152634016	254098944	144794640	226177232
P35951	Ldlr	Low-density lipoprotein receptor	862	20.5	11	0	22467556	0	0	67164192	60346260	0	41945792	0	0	63873744	0
P35979	Rpl12	Large ribosomal subunit protein uL11	165	80	14	3409033730	3087427070	2518621950	2186589180	3026663680	3008698880	3943291650	3667395070	3660758020	1721071360	3038614020	1948845570
P35980	Rpl18	Large ribosomal subunit protein eL18	188	63.3	16	1695099650	1506689280	1604234370	1710293630	1895710460	1907688700	1491030780	2180655360	2054138750	1939449600	1529970050	1564544130
P36371	Tap2	Antigen peptide transporter 2	702	31.1	14	0	0	0	0	0	0	698206780	604377280	592933440	0	368913728	0
P36536	Sar1a	GTP-binding protein SAR1a	198	67.7	9	763750910	464014304	507204928	417290208	490990624	446358176	659440190	347285824	675902660	296581536	595241730	315592800
P36552	Cpox	Oxygen-dependent coproporphyrinogen-III oxidase, mitochondrial	443	47.2	18	82571104	119740632	104502496	138348272	123540240	66189200	62865032	0	99952448	73988736	119800296	85691704
P36916	Gnl1	Guanine nucleotide-binding protein-like 1	607	24.7	15	114343456	81786344	82738528	63006164	94590296	57581804	131785984	122752952	99964184	0	82863016	0
P36993	Ppm1b	Protein phosphatase 1B	390	61.8	16	153218320	233278752	206799056	149109184	162765680	184379280	148766096	0	191063744	229345584	167794848	0
P37040	Por	NADPH--cytochrome P450 reductase	678	59	45	2519494660	1535954690	1723087490	1595048450	1864188420	1746119810	2114690050	1585728510	2145579010	1556287490	2139610620	1517864450
P37913	Lig1	DNA ligase 1	916	52.2	40	211379296	198736384	175908368	182358720	184190336	217016032	168597632	206792432	155488928	179010640	163532112	186710432
P38647	Hspa9	Stress-70 protein, mitochondrial	679	75.1	75	3828816900	3646962180	3508513790	4013327360	4196513280	3697289470	3466701570	2859600640	2963139070	3939530240	3799808510	4004611580
P39053	Dnm1	Dynamin-1	867	52.6	38	290289888	302560128	310917024	351184256	345093024	291700384	351559136	268471008	316656672	308901504	293869632	229578864
P39054	Dnm2	Dynamin-2	870	51.5	38	770132290	521867808	594170690	521053312	614226500	596051520	726041660	490128192	670869250	496740320	623260030	445467968
P39098	Man1a2	Mannosyl-oligosaccharide 1,2-alpha-mannosidase IB	641	10.8	5	37522800	0	0	0	0	51901896	0	0	0	0	0	0
P39447	Tjp1	Tight junction protein ZO-1	1745	54.3	63	203186208	253039056	257479440	243454816	227072944	193598368	228162912	241485504	207205440	208943664	174359728	214839872
P39749	Fen1	Flap endonuclease 1	378	51.6	19	971733500	1035954050	981437570	973024580	1108603650	1024815100	1066248060	1233472510	997901500	1214917380	1053830910	1076440960
P40142	Tkt	Transketolase	623	76.6	47	1390021380	1406738560	1402948610	1401699460	1379596420	1631427970	1417813890	1499984130	1224077700	1523353090	1395666050	1417303810
P40237	Cd82	CD82 antigen	266	7.9	3	0	0	0	0	0	0	0	160207728	0	212387728	0	213915904
P40336	Vps26a	Vacuolar protein sorting-associated protein 26A	327	56.6	12	127495728	69728640	109805400	0	112476640	116752792	179183632	105067000	188916320	0	130561248	0
P40338	Vhl	von Hippel-Lindau disease tumor suppressor	181	40.9	5	0	0	60968176	0	110965312	0	0	0	0	0	72046480	0
P40630	Tfam	Transcription factor A, mitochondrial	243	60.9	18	336532960	233634608	213572848	249026800	255447856	240394544	386064992	302393728	276802848	190086640	442392608	185926128
P40749	Syt4	Synaptotagmin-4	425	11.1	3	0	0	0	0	0	0	0	0	0	0	0	0
P41105	Rpl28	Large ribosomal subunit protein eL28	137	68.6	16	2389123330	2063703420	2201874690	2162669060	2207510530	2231723010	2759379460	3556484100	2833988100	2823731200	2176392190	2484802050
P41216	Acsl1	Long-chain-fatty-acid--CoA ligase 1	699	18.7	8	0	62138268	74743744	0	54865252	58582372	0	0	0	0	0	21712400
P41241	Csk	Tyrosine-protein kinase CSK	450	37.3	14	103312032	94965488	96069264	94720496	66071920	84977440	83371720	0	72143864	0	29615464	0
P41731	Cd63	CD63 antigen	238	11.8	2	1299064580	993316860	1326457470	1307536260	1422586240	1560215550	1326912260	1308537980	0	2013848060	1619450240	1946900860
P42125	Eci1	Enoyl-CoA delta isomerase 1, mitochondrial	289	41.9	12	545350910	684309380	678820930	694566850	725758270	596562750	797361470	349127264	558458940	580924220	507954272	556126210
P42128	Foxk1	Forkhead box protein K1	719	23.5	9	48995508	0	0	0	0	0	0	0	0	0	0	36355044
P42208	Septin2	Septin-2	361	75.3	27	345689568	405916800	401792064	403507040	426348992	501282848	407388160	547849660	436929280	514024352	445706848	454171328
P42225	Stat1	Signal transducer and activator of transcription 1	749	55.9	41	132983016	155838160	106202928	127466592	99527784	147397408	2499227900	2061673980	2404416260	1315652100	1496346370	1223723010
P42227	Stat3	Signal transducer and activator of transcription 3	770	54.7	33	151918000	111567960	139521216	139613360	148078576	174824016	382134624	422369536	357654464	308526944	323946912	282179360
P42232	Stat5b	Signal transducer and activator of transcription 5B	786	22.6	7	0	0	0	86181024	0	0	64174988	0	0	0	0	0
P42567	Eps15	Epidermal growth factor receptor substrate 15	897	45.8	22	50268036	63995360	67853608	0	67505240	69756032	47478504	58990184	0	63740904	0	102462504
P42669	Pura	Transcriptional activator protein Pur-alpha	321	46.1	13	300530784	355792832	305394560	272444704	343919424	245989760	271695264	302634272	298472128	259571008	280166272	279776576
P42859	Htt	Huntingtin	3119	7.2	6	37829236	0	0	0	0	0	26819328	0	0	0	0	0
P42932	Cct8	T-complex protein 1 subunit theta	548	73	43	1708926720	1288664960	1263775740	1052951940	1392810750	1557030400	1700915710	1363282940	1889913470	1333458560	1802051710	1384747520
P43024	Cox6a1	Cytochrome c oxidase subunit 6A1, mitochondrial	111	53.2	3	0	0	0	1152888830	1094884480	0	0	0	0	0	0	0
P43247	Msh2	DNA mismatch repair protein Msh2	935	47.4	27	136149984	139792736	142635680	139038928	137572448	172072544	137372512	135112656	145174320	139867440	123471856	131836944
P43275	H1-1	Histone H1.1	213	49.3	14	6395956700	3736769790	3559853820	3439232510	3541043710	2877465600	2400867840	2283412220	2260061950	1269561090	1553623940	1753512190
P43276	H1-5	Histone H1.5	223	57	18	10210041900	13101071400	13142835200	17016634400	15110487000	13581862900	9862250500	17592225800	12613880800	19523156000	11205415900	18416986100
P43346	Dck	Deoxycytidine kinase	260	20.8	5	79282792	61369940	55287016	0	0	0	0	47474024	0	0	0	0
P43406	Itgav	Integrin alpha-V	1044	39.7	30	125163496	137742256	136819792	167477728	139704832	114280528	183204048	206436544	155418816	99297432	143940928	188366960
P43883	Plin2	Perilipin-2	425	34.1	10	0	0	0	0	0	0	0	0	0	0	0	0
P45376	Akr1b1	Aldo-keto reductase family 1 member B1	316	70.9	22	514713696	532740384	532755968	512634944	584086530	712756800	890332990	712651460	996964990	1172913150	916475460	1014764290
P45377	Akr1b8	Aldose reductase-related protein 2	316	64.2	16	219269408	197872368	205222336	283706656	296963200	297175168	284997408	258501504	367296416	517101056	372515872	421188736
P45481	Crebbp	Histone lysine acetyltransferase CREBBP	2441	11.7	11	63105848	0	0	0	53870612	0	0	0	0	0	38636224	0
P45591	Cfl2	Cofilin-2	166	84.3	15	631982980	734064320	585391810	555817470	572424000	598173760	635059390	611222850	682104380	537415550	731222210	527173824
P45700	Man1a1	Mannosyl-oligosaccharide 1,2-alpha-mannosidase IA	655	20	3	0	0	0	0	0	0	0	0	0	0	0	0
P45878	Fkbp2	Peptidyl-prolyl cis-trans isomerase FKBP2	140	73.6	9	4109603840	4935234600	4140874500	3995470080	3563207680	3382880000	4610913300	1452400640	3909616380	2679142140	2831665410	2903691010
P45952	Acadm	Medium-chain specific acyl-CoA dehydrogenase, mitochondrial	421	44.7	14	192210640	229908928	224293232	210089808	225434240	216488576	202452608	161637840	179059200	0	158173024	202249008
P46061	Rangap1	Ran GTPase-activating protein 1	589	63.2	33	474895232	413068448	462785312	371291904	423923520	482167360	500774240	331193152	494139520	428778688	609730050	405518112
P46414	Cdkn1b	Cyclin-dependent kinase inhibitor 1B	197	64	8	109263112	177608320	159114256	168782688	136004672	127765912	114352816	203656624	135048048	195269152	98229624	207518224
P46460	Nsf	Vesicle-fusing ATPase	744	67.6	53	1815552510	1457629310	1548021120	1240903680	1527208450	1723048830	1858258560	1664482820	1651778820	1443015810	1695723780	1510918270
P46467	Vps4b	Vacuolar protein sorting-associated protein 4B	444	54.3	18	191295376	169741920	171908704	151284880	164056000	200299568	208211376	216901664	195610496	101070464	164735792	160902384
P46471	Psmc2	26S proteasome regulatory subunit 7	433	81.3	38	935696450	734716290	700164420	688280960	710853820	952290300	811480260	802337410	772752450	652643900	827402300	711652740
P46656	Fdx1	Adrenodoxin, mitochondrial	188	19.1	3	0	94891512	102485376	0	0	0	0	0	84110192	0	0	0
P46664	Adss2	Adenylosuccinate synthetase isozyme 2	456	60.1	23	285608768	334791904	293357856	367553312	252146784	302738272	354002688	290809664	227175936	167399600	222765712	244754080
P46718	Pdcd2	Programmed cell death protein 2	343	20.7	5	0	0	0	0	0	0	0	53209800	0	0	0	0
P46735	Myo1b	Unconventional myosin-Ib	1107	32.3	26	135440144	86434560	97347408	97636712	114327192	132274480	146014512	163020400	163357536	99669016	134600896	120192232
P46737	Brcc3	Lys-63-specific deubiquitinase BRCC36	291	36.8	8	88656288	78894984	65555416	0	95351784	85010840	51570796	0	83803256	59161776	86535064	0
P46935	Nedd4	E3 ubiquitin-protein ligase NEDD4	887	43.2	34	255789152	217621488	261470160	219069904	246913472	309629504	331080992	264054240	255687088	181022080	224321152	208772960
P46978	Stt3a	Dolichyl-diphosphooligosaccharide--protein glycosyltransferase subunit STT3A	705	14.6	11	271677984	98606968	106590344	0	91824224	185835696	324255072	118720520	284084704	0	184543040	0
P47199	Cryz	Quinone oxidoreductase	331	52.9	15	187142464	207405136	165703136	162376928	196476496	147661696	175362960	119224504	168519152	177173712	205034912	173375840
P47226	Tes	Testin	423	39.2	13	66475592	121919264	85736048	84091808	90141576	72051640	0	0	49000308	101035864	0	103966136
P47740	Aldh3a2	Aldehyde dehydrogenase family 3 member A2	484	49.4	19	462938752	434256832	496853376	440482560	397013824	458983648	360233856	229021664	441883648	236712784	478100352	308585504
P47753	Capza1	F-actin-capping protein subunit alpha-1	286	68.2	13	214615888	228893440	221065392	243158208	266468464	312533600	266775168	0	303917984	304525536	200822624	377617600
P47754	Capza2	F-actin-capping protein subunit alpha-2	286	78.3	18	633166660	453043488	509978400	395488000	434750752	488256512	767059330	381914624	681168580	506373344	617957120	486409184
P47757	Capzb	F-actin-capping protein subunit beta	277	67.9	19	660864450	601391620	548471740	400528448	696980990	636081660	893194430	846182080	767891200	506759680	635646910	513937152
P47758	Srprb	Signal recognition particle receptor subunit beta	269	49.1	15	465532224	391646912	434789984	458138400	471710528	463741472	490695296	626907070	424446848	480943072	403664512	411716992
P47791	Gsr	Glutathione reductase, mitochondrial	500	55.8	16	498396192	406989760	437205376	379241856	448110560	452937344	627157380	466119744	613144190	341410944	621202110	435442592
P47802	Mtx1	Metaxin-1	317	51.4	11	169788736	0	184385952	0	206279312	200603744	273351872	315239008	289330624	0	387441664	0
P47809	Map2k4	Dual specificity mitogen-activated protein kinase kinase 4	397	36.5	8	261935536	266854400	243195392	294911872	245959616	208505072	264349680	0	0	0	231004912	192104560
P47867	Scg3	Secretogranin-3	471	68.8	24	480710336	511551104	484752032	507272672	379248256	371700128	594076800	615109310	678160000	463664768	353427424	625006530
P47911	Rpl6	Large ribosomal subunit protein eL6	296	64.9	27	3678930180	4392478200	4203849730	4730960400	4363817000	4160585470	3607911170	3551922940	3544646910	4657422800	3497855490	4032392700
P47915	Rpl29	Large ribosomal subunit protein eL29	160	60.6	13	2191255810	2687887100	2607282940	3527901950	2827505920	2740338690	2235539710	1219308290	2920323070	3379830270	2021096060	3360486660
P47934	Crat	Carnitine O-acetyltransferase	626	9.9	3	0	0	0	0	0	0	0	0	0	0	0	0
P47941	Crkl	Crk-like protein	303	75.6	13	143725408	201328432	183796272	258557072	171949824	170106672	174210304	281340960	216685600	244328864	130127480	292172224
P47955	Rplp1	Large ribosomal subunit protein P1	114	89.5	4	3553225730	5690457100	4043917820	5559397900	4278766340	2629239810	1977010940	611397760	1563843970	984433730	1912014850	1157855360
P47962	Rpl5	Large ribosomal subunit protein uL18	297	72.4	25	2071987330	2685405950	2556000260	2772303100	2607010560	2302847740	2125408380	2621890820	2386490110	3753334780	2414184450	3203115010
P47963	Rpl13	Large ribosomal subunit protein eL13	211	70.1	23	2454034430	2455613950	2745005310	2587065600	3435470340	2539717380	2613201150	3120383490	3239268100	2565978370	3428665600	2162987260
P47964	Rpl36	Large ribosomal subunit protein eL36	105	47.6	14	1752397060	2371843840	2335635710	1929128960	2449267970	2143957500	2773567490	1552472700	2475019260	1724563970	2157486080	1611185150
P47968	Rpia	Ribose-5-phosphate isomerase	303	21.5	5	0	0	0	0	0	0	12127641	0	0	23556814	24443782	0
P48024	Eif1	Eukaryotic translation initiation factor 1	113	82.3	11	1486875140	1861433220	1710671360	2144155390	1608556420	1396480380	1199705470	1294339840	1423615740	1214119680	1634759420	1594479490
P48193	Epb41	Protein 4.1	858	44.8	21	90603184	106642696	93929040	102149472	117152272	89017504	61494332	82371376	69800624	107417568	105554096	94922136
P48428	Tbca	Tubulin-specific chaperone A	108	70.4	13	508109888	537301500	660130370	561204930	570249600	565740480	430880960	937257340	665917950	702506240	449838048	770006780
P48678	Lmna	Prelamin-A/C	665	79.2	67	858289790	762996540	829233730	802600060	866972100	865557120	978622980	1049333120	930953150	1003532610	1024643710	840215810
P48722	Hspa4l	Heat shock 70 kDa protein 4L	838	72.9	46	196943008	263911856	230770736	212187360	229030240	214938768	194741904	287817856	215458528	304142080	176184128	279073664
P48725	Pcnt	Pericentrin	2898	8.5	5	0	0	0	0	0	0	0	0	0	0	0	0
P48758	Cbr1	Carbonyl reductase [NADPH] 1	277	84.1	20	927934340	965308540	822138110	715462720	843402300	897193020	1022681540	960890500	1116508670	973725700	1106242430	947021820
P48771	Cox7a2	Cytochrome c oxidase subunit 7A2, mitochondrial	83	43.4	2	1812770560	1620806910	1911339900	1925328130	1965853180	1768544640	2178427650	846002820	1570284670	1789206140	1848530690	2395745540
P48774	Gstm5	Glutathione S-transferase Mu 5	224	60.7	12	488367904	320926592	306725376	238658656	331437312	289278592	378028384	440593728	626807230	0	533112192	303899616
P48962	Slc25a4	ADP/ATP translocase 1	298	78.2	30	4705428500	3819988990	5397925400	4680340500	5587500500	4157848320	4426632200	3180481540	4380389400	3779605500	4691930100	4209675780
P49070	Camlg	Guided entry of tail-anchored proteins factor CAMLG	294	24.5	4	0	0	0	0	56014744	0	0	0	0	0	0	0
P49312	Hnrnpa1	Heterogeneous nuclear ribonucleoprotein A1	320	79.1	31	2398397950	3490092540	2966284800	3174641410	3850222340	2507587330	2818480380	1958878210	3099855870	3325510400	3107711740	2927392000
P49442	Inpp1	Inositol polyphosphate 1-phosphatase	396	36.6	11	83332584	83938920	0	0	0	0	102889832	81379208	130011992	0	78845984	0
P49443	Ppm1a	Protein phosphatase 1A	382	54.7	16	81410248	116369176	123585992	127464280	105060328	85035680	131788568	98360296	93525384	0	78265600	0
P49452	Cenpc	Centromere protein C	906	20.9	9	26216846	26495082	30024916	34062740	32719354	26446070	17357066	0	24382884	38236920	8937821	0
P49586	Pcyt1a	Choline-phosphate cytidylyltransferase A	367	55.6	15	168205680	132432008	116574712	122974152	144082960	104536192	145167472	137041712	193076128	95436560	126338928	90937384
P49717	Mcm4	DNA replication licensing factor MCM4	862	60.8	50	1147533060	883986500	895355200	819955330	954095300	932435460	1211485310	850538050	1090589820	784520580	1343058560	729791360
P49718	Mcm5	DNA replication licensing factor MCM5	734	80.4	55	1102242560	951178110	938086140	821813760	1145095040	1075758590	1267120380	793272960	1212956290	961185540	1211378300	1002103620
P49722	Psma2	Proteasome subunit alpha type-2	234	68.8	18	1353015940	981344450	1379885440	1219476100	1308128130	1246468100	1920553980	686452290	1795193090	662689600	1965621500	719478720
P49813	Tmod1	Tropomodulin-1	359	32.9	6	0	0	0	0	0	0	0	0	0	0	0	0
P49962	Srp9	Signal recognition particle 9 kDa protein	86	76.7	6	261879184	293305056	348766208	286180672	307721984	259595360	333481792	0	295182912	311333504	390463520	356820128
P50096	Impdh1	Inosine-5'-monophosphate dehydrogenase 1	514	52.9	19	182351072	149470848	135000480	144823344	160703264	180570976	174116512	176914144	169202992	188999040	155774704	268781376
P50136	Bckdha	2-oxoisovalerate dehydrogenase subunit alpha, mitochondrial	442	62.2	17	142949248	66930796	66273800	0	50575920	0	113816112	72742288	81075008	0	108229520	0
P50171	Hsd17b8	(3R)-3-hydroxyacyl-CoA dehydrogenase	259	44.4	7	64866228	60899024	0	0	78551464	0	72535832	90274312	60673776	0	0	0
P50172	Hsd11b1	11-beta-hydroxysteroid dehydrogenase 1	292	19.2	3	0	0	0	0	0	0	0	0	76785064	0	0	0
P50247	Ahcy	Adenosylhomocysteinase	432	72	33	1033383680	831844480	807488640	725159620	953314370	1083139330	1238837500	853180800	1250500610	935086980	1032266370	729122750
P50396	Gdi1	Rab GDP dissociation inhibitor alpha	447	96.2	45	2793754370	2008222460	2127492350	1618590850	2052936190	2285757180	2923904510	1577728260	2952860930	1498516610	2926257660	1626069500
P50427	Sts	Steryl-sulfatase	624	16.8	6	149460864	79891296	72611936	0	50909500	0	0	0	0	0	0	0
P50431	Shmt1	Serine hydroxymethyltransferase, cytosolic	478	66.7	25	328348000	328727360	306103968	273342976	309819520	390433952	361466880	308876032	354129920	387805632	395419296	345446368
P50516	Atp6v1a	V-type proton ATPase catalytic subunit A	617	76.5	42	1596765570	1119531780	1145782270	991497600	1220176380	1604546560	1881155840	1400747390	1643194880	928190720	1710387460	868604420
P50543	S100a11	Protein S100-A11	98	57.1	6	385266528	492585536	0	734572290	553419140	0	386887328	0	559412030	606759940	489416512	0
P50544	Acadvl	Very long-chain specific acyl-CoA dehydrogenase, mitochondrial	656	70.1	40	971115970	662065980	772121790	664498940	908806590	894762430	913806460	746790080	868685760	609643330	998397760	626054460
P50580	Pa2g4	Proliferation-associated protein 2G4	394	76.9	35	1197137920	1051831100	1015593090	739049920	1090156030	1163058180	1252790780	1438115460	1199881980	920552450	1174608510	854852160
P51125	Cast	Calpastatin	788	49.7	16	77571688	97112064	90492680	128108136	100107152	90762832	73737160	0	86025992	107156320	77575280	115486432
P51150	Rab7a	Ras-related protein Rab-7a	207	86	19	2070746110	985907330	1116452740	894717180	1105494020	1164261250	1796819070	1546353020	1611112320	825944770	1568090880	837091140
P51163	Uros	Uroporphyrinogen-III synthase	265	52.5	8	93844056	97961992	0	126525208	87830816	93480200	110218808	0	83237224	0	0	0
P51174	Acadl	Long-chain specific acyl-CoA dehydrogenase, mitochondrial	430	55.6	20	725216060	522980896	607735170	619490820	745524540	651027780	672240450	561699520	731057540	596942530	928609280	716686780
P51175	Ppox	Protoporphyrinogen oxidase	477	31.7	8	106587032	46023760	87793856	0	92718648	80280992	81296664	0	0	0	0	0
P51410	Rpl9	Large ribosomal subunit protein uL6	192	69.3	11	3150571780	2202460670	4117171970	2330832380	2190713340	2221773310	2773690370	1214750590	3246183170	1456336770	2440987390	0
P51432	Plcb3	1-phosphatidylinositol 4,5-bisphosphate phosphodiesterase beta-3	1234	7.5	5	0	0	0	0	0	0	0	0	0	0	0	0
P51660	Hsd17b4	Peroxisomal multifunctional enzyme type 2	735	55.9	34	594081920	358871808	409747040	330315232	446241152	440489760	577990720	626740290	461818848	390746784	539530880	315387424
P51807	Dynlt1	Dynein light chain Tctex-type 1	113	83.2	6	294715200	234198688	210760352	0	338518400	345071584	437993600	395118112	557300860	366107136	438821376	274273984
P51855	Gss	Glutathione synthetase	474	41.8	17	141346400	91713360	106063456	85562192	93247720	131564192	129529960	56204152	70691360	0	140780576	0
P51859	Hdgf	Hepatoma-derived growth factor	237	83.1	16	914971840	1094496640	1052306560	1244568830	1234195200	1238049920	946876350	1171165060	1133528060	1672212990	1015430270	1681250050
P51863	Atp6v0d1	V-type proton ATPase subunit d 1	351	56.1	15	1060215420	705611970	887184000	725172740	805903680	1041722750	921786940	852757760	932126590	852837570	799022340	714181060
P51880	Fabp7	Fatty acid-binding protein, brain	132	43.2	5	139117200	174726320	168026080	126323456	143574096	159660272	194573872	205396208	113666304	86538968	28067422	124887408
P51881	Slc25a5	ADP/ATP translocase 2	298	68.5	30	14692059100	10790853600	11942196200	9676660700	12405877800	11073572900	17914349600	9121325100	13243016200	8569956400	16614498300	9076444200
P51912	Slc1a5	Neutral amino acid transporter B(0)	553	17.4	3	0	0	0	0	0	0	0	0	0	0	0	0
P51943	Ccna2	Cyclin-A2	422	22.3	2	0	0	0	0	0	0	0	0	0	0	0	0
P52194	Clgn	Calmegin	611	35.4	14	120834120	123860560	128267752	110333672	134080712	172625216	118566568	141084048	140349856	158194592	107512504	173646032
P52196	Tst	Thiosulfate sulfurtransferase	297	16.2	4	65786648	0	0	0	0	0	0	0	0	0	0	0
P52293	Kpna2	Importin subunit alpha-1	529	43.9	17	433642048	464230624	493858048	426611680	509201152	560870720	447746336	269968352	367045888	322437856	283101056	333133056
P52431	Pold1	DNA polymerase delta catalytic subunit	1105	35.9	30	215765024	190826800	170907584	179877760	190240320	239284880	199957072	188584432	213255360	237914608	230000192	213388096
P52432	Polr1c	DNA-directed RNA polymerases I and III subunit RPAC1	346	33.5	9	295699808	250878432	264752288	0	0	277031872	282193056	192679312	0	26956960	45350228	0
P52479	Usp10	Ubiquitin carboxyl-terminal hydrolase 10	792	25.6	11	84557704	85508144	137786816	106049128	0	0	58854764	38022816	90938000	0	47739184	0
P52503	Ndufs6	NADH dehydrogenase [ubiquinone] iron-sulfur protein 6, mitochondrial	116	64.7	6	738227390	920153090	913932420	1167696260	896826880	864438080	626273340	568111100	570046910	1026328580	566022080	1176675460
P52623	Uck1	Uridine-cytidine kinase 1	277	40.8	5	0	0	0	0	0	37552296	49651528	0	44235972	0	0	0
P52624	Upp1	Uridine phosphorylase 1	311	50.2	11	187083136	144101744	137569728	0	147245040	139700480	316408928	0	329234816	144731520	398615008	149634256
P52760	Rida	2-iminobutanoate/2-iminopropanoate deaminase	135	32.6	4	83648592	0	0	0	0	0	73691040	94613040	0	0	0	0
P52825	Cpt2	Carnitine O-palmitoyltransferase 2, mitochondrial	658	56.8	31	342860384	230497200	259775024	227789968	317288928	259105488	328785536	246574928	291756992	324353216	353329408	316571776
P52875	Tmem165	Transmembrane protein 165	323	20.1	4	89888464	0	0	0	0	58682844	0	0	0	0	0	0
P52912	Tia1	Cytotoxic granule associated RNA binding protein TIA1	386	16.3	6	0	0	0	0	0	0	0	0	0	0	0	0
P52946	Pdx1	Pancreas/duodenum homeobox protein 1	284	32	7	282015520	312303264	321364512	287854912	328451840	363849568	217512736	274388832	175358416	256087536	159851968	226092720
P53026	Rpl10a	Large ribosomal subunit protein uL1	217	52.5	17	2965786110	2937414400	2964653820	3406958080	3016359170	2431495680	3151074820	1441268610	3099832830	3170459390	2736747010	3418286590
P53395	Dbt	Lipoamide acyltransferase component of branched-chain alpha-keto acid dehydrogenase complex, mitochondrial	482	37.6	12	36909432	143669152	144582576	62177720	57581828	108436120	56494732	0	49149988	0	174280224	57985888
P53564	Cux1	Homeobox protein cut-like 1	1515	18.7	18	0	0	0	0	0	0	0	0	0	0	0	0
P53569	Cebpz	CCAAT/enhancer-binding protein zeta	1052	19.8	11	37469908	21887812	30868714	35788796	0	0	0	0	0	0	0	0
P53612	Rabggtb	Geranylgeranyl transferase type-2 subunit beta	339	11.2	3	0	0	0	0	0	0	0	0	0	0	0	0
P53702	Hccs	Holocytochrome c-type synthase	272	62.1	10	225242624	181352576	193369120	147985472	156572720	233262352	229573392	217357584	203823520	182559088	206578000	177350144
P53810	Pitpna	Phosphatidylinositol transfer protein alpha isoform	271	64.9	16	239654224	276440480	255936816	255246416	207591504	208614656	212401088	137123488	190623600	206856960	254285376	253599552
P53811	Pitpnb	Phosphatidylinositol transfer protein beta isoform	271	66.4	16	282993376	240727424	275049952	248678896	268295312	255813520	300368192	331175200	253961600	280567136	256582416	295814336
P53986	Slc16a1	Monocarboxylate transporter 1	493	14	4	38086724	0	0	63100760	0	59927008	0	0	0	0	0	0
P53994	Rab2a	Ras-related protein Rab-2A	212	68.9	16	2790899710	1666280580	1922033410	1532459390	1648816770	2481908480	2293850110	1979453950	2289194500	1250757250	1981610240	1321752190
P53995	Anapc1	Anaphase-promoting complex subunit 1	1944	7.1	5	0	70475216	59130976	0	0	0	0	0	0	0	0	0
P53996	Cnbp	CCHC-type zinc finger nucleic acid binding protein	178	67.4	13	592402940	1081445500	791302270	961424060	760216380	1001312830	572790660	795434370	342725792	1222633340	657062850	1322400510
P54071	Idh2	Isocitrate dehydrogenase [NADP], mitochondrial	452	68.8	37	2083040640	1663499260	1724131580	1260534660	1814471940	1572160130	2124674690	1548515200	1464808450	1150312580	1834473600	1151567870
P54103	Dnajc2	DnaJ homolog subfamily C member 2	621	62.3	26	130184560	146420768	131360264	142038848	177401488	140907760	130573656	144974976	133644664	152999792	118805824	166817568
P54276	Msh6	DNA mismatch repair protein Msh6	1358	37.3	43	131299632	127838352	133057976	134412528	153431408	170224672	138346720	154352608	128985720	170152416	157624576	161269184
P54726	Rad23a	UV excision repair protein RAD23 homolog A	363	31.1	10	105959520	167701952	142758832	172072112	111908512	0	136848896	0	135992016	165229616	0	0
P54728	Rad23b	UV excision repair protein RAD23 homolog B	416	30	12	784942590	930639170	794406980	646891330	784552130	1059769280	855169540	1175601280	933235070	855068100	800600960	961745410
P54729	Nub1	NEDD8 ultimate buster 1	614	30.6	15	100152544	80214064	85753792	63497000	70243472	0	166620672	153021904	168144160	151010944	135981952	0
P54731	Faf1	FAS-associated factor 1	649	14	7	83764360	68123560	59888844	61425488	78640864	0	0	88645688	81890712	0	0	81409112
P54751	St3gal1	CMP-N-acetylneuraminate-beta-galactosamide-alpha-2,3-sialyltransferase 1	337	15.4	2	0	0	0	0	0	0	0	0	0	0	0	0
P54775	Psmc4	26S proteasome regulatory subunit 6B	418	80.9	37	620151100	611534080	632929340	511018208	599806460	527666112	612513980	315619968	622557440	445263360	650007420	474353760
P54822	Adsl	Adenylosuccinate lyase	484	45.9	18	196561024	168858816	157293376	127695168	160566768	151080672	186071104	108238088	202053056	130341336	167203184	137419840
P54823	Ddx6	Probable ATP-dependent RNA helicase DDX6	483	59.4	22	426269952	517783648	473769888	481380288	524696832	490701440	443731712	353760384	454010944	530732992	350890816	478431296
P54923	Adprh	ADP-ribosylhydrolase ARH1	362	47.5	11	307205952	173563696	185618144	0	137716592	151192352	309055424	151919776	287319520	0	313494592	0
P54987	Acod1	Cis-aconitate decarboxylase	488	52.5	22	0	0	0	0	0	0	642097020	406592864	536582912	325875872	407192832	316522976
P55012	Slc12a2	Solute carrier family 12 member 2	1205	11.5	2	0	0	0	0	0	0	0	0	0	0	0	0
P55096	Abcd3	ATP-binding cassette sub-family D member 3	659	36.7	21	243499424	316952256	325631488	285875904	264226640	259139552	219088800	191575904	202975104	73331528	325558592	0
P55200	Kmt2a	Histone-lysine N-methyltransferase 2A	3966	9.3	9	0	0	0	0	0	0	0	0	0	0	0	0
P55258	Rab8a	Ras-related protein Rab-8A	207	52.7	11	221448576	167482864	186135424	148980448	239540080	227446832	217421344	167317456	213305952	170515456	185511488	135600496
P55264	Adk	Adenosine kinase	361	40.7	15	501053536	509748128	483602528	427104384	510406560	611880580	532943392	550831040	474279680	496566240	477062272	480061696
P55302	Lrpap1	Alpha-2-macroglobulin receptor-associated protein	360	62.2	23	708253570	922008770	872152000	938921860	858471100	801822720	911300290	921356670	942099460	816257730	626598270	905654340
P55937	Golga3	Golgin subfamily A member 3	1487	57.9	58	114813640	120881072	132732872	130912552	140597344	125759928	119668336	146653520	136011264	148817920	130142264	155474976
P56135	Atp5mf	ATP synthase subunit f, mitochondrial	88	47.7	8	2134575620	1177960700	1476625920	1188506240	1410366340	1951357180	1350670210	1097662720	1620922110	902565760	972635460	996089220
P56183	Rrp1	Ribosomal RNA processing protein 1 homolog A	494	24.1	5	66575084	69325352	81353040	82174328	83962592	90204528	56584844	91172000	0	100264840	0	92753584
P56212	Arpp19	cAMP-regulated phosphoprotein 19	112	68.8	8	202138128	268681024	0	0	323378112	299327680	224273408	404592352	0	0	203538256	0
P56213	Gfer	FAD-linked sulfhydryl oxidase ALR	198	20.7	3	0	43518548	0	0	0	0	0	0	0	0	0	0
P56371	Rab4a	Ras-related protein Rab-4A	218	24.8	3	579819580	0	0	0	0	0	0	0	0	0	0	0
P56375	Acyp2	Acylphosphatase-2	106	56.6	6	0	108990512	0	86922704	99409520	156843536	84197496	147318496	123002840	246418880	87869088	263456672
P56376	Acyp1	Acylphosphatase-1	99	74.7	7	102761984	156681424	114744288	151936688	178125696	134579888	101847576	0	142143808	174410112	0	182771808
P56379	Atp5mpl	ATP synthase subunit ATP5MPL, mitochondrial	58	13.8	1	637604740	812467900	955749630	0	839211520	0	1112024450	1131045630	997459710	0	0	0
P56380	Nudt2	Bis(5'-nucleosyl)-tetraphosphatase [asymmetrical]	147	59.9	8	117538984	0	0	63239600	62459348	65351816	85958736	0	85648856	0	88096744	0
P56382	Atp5f1e	ATP synthase subunit epsilon, mitochondrial	52	53.8	3	0	938463360	0	0	0	0	0	0	1002147200	768070850	1351024770	0
P56389	Cda	Cytidine deaminase	146	80.8	7	396110016	496002816	456015136	428257056	357639904	490241920	393176832	412243904	320030880	323009344	341802336	465132288
P56390	Cks2	Cyclin-dependent kinases regulatory subunit 2	79	25.3	2	0	0	0	0	0	0	0	0	0	0	0	0
P56391	Cox6b1	Cytochrome c oxidase subunit 6B1	86	79.1	9	3373672700	5045730800	4814614000	6154503700	6053814300	2595157250	4203921150	3109897220	3540163070	5333778900	5970190300	4589839900
P56394	Cox17	Cytochrome c oxidase copper chaperone	63	81	4	169017840	297651456	192777856	243374400	286417280	188382800	177787696	341912672	206408192	496655872	207609712	383137312
P56399	Usp5	Ubiquitin carboxyl-terminal hydrolase 5	858	59.1	47	615586300	497860320	530861152	475263776	479779232	760899710	733844480	635720960	545316540	569041410	628261630	608407620
P56480	Atp5f1b	ATP synthase subunit beta, mitochondrial	529	76.9	35	20211441700	14898556900	15913539600	14208548900	13158367200	13089785900	17782128600	11825795100	14605388800	7623392800	18204026900	8557894100
P56546	Ctbp2	C-terminal-binding protein 2	445	37.3	12	110788280	0	0	0	84007464	0	0	0	0	0	124310440	0
P56581	Tdg	G/T mismatch-specific thymine DNA glycosylase	421	15.9	5	0	0	0	0	0	0	0	0	0	0	0	0
P56671	Maz	Myc-associated zinc finger protein	477	24.9	10	37751844	44706972	48216808	69080024	54243956	40628748	0	57204220	0	70220224	0	0
P56695	Wfs1	Wolframin	890	26.6	16	261761344	152905840	194958480	159058048	155944976	150114304	103466832	115575912	154936336	161061248	155214240	168724576
P56812	Pdcd5	Programmed cell death protein 5	126	64.3	9	400432544	589774400	499715072	548080640	479986944	490504160	435334144	556731260	522585600	722457150	301594464	706093820
P56873	Znrd2	Protein ZNRD2	199	64.8	8	97023368	128242288	102690104	104362824	99916280	88701504	96566072	82251400	88270152	101292464	105657016	122567408
P56959	Fus	RNA-binding protein FUS	518	29.7	14	2874061820	3901954050	3595997700	4538037800	4166268670	3026638850	2902850300	2980193280	3092497920	4833466400	2978758140	5304842800
P56960	Exosc10	Exosome component 10	887	34.6	25	126451176	137885664	148888736	147528416	149143136	145964272	133278264	136911984	131243688	177088672	150076048	161549056
P57716	Ncstn	Nicastrin	708	13.3	5	90662736	135902208	157454912	148590448	0	154433952	158401872	0	63595064	84120848	0	80780664
P57722	Pcbp3	Poly(rC)-binding protein 3	371	66.8	19	197423600	161685792	152219088	131624608	121588496	189665872	161554896	178696624	177838224	88479472	81087752	145255936
P57746	Atp6v1d	V-type proton ATPase subunit D	247	53.4	14	373457568	271169760	324469920	309327776	300234496	257472384	272179296	231390736	246583392	232708384	311417632	273904512
P57759	Erp29	Endoplasmic reticulum resident protein 29	262	65.6	18	2352932100	2320980480	2210522110	2205316860	2309887230	2435405310	2094070140	2304271100	2280539650	1241080060	1704603650	1880879740
P57774	Npy	Pro-neuropeptide Y	97	39.2	2	0	0	0	0	0	0	0	0	0	0	0	0
P57776	Eef1d	Elongation factor 1-delta	281	71.5	26	2317350400	2297819650	2294499330	2005927680	2633188860	2431083010	2633897980	2269762300	2640612100	2167057660	2270104580	2443006720
P57784	Snrpa1	U2 small nuclear ribonucleoprotein A'	255	66.3	21	457692992	509596608	461490400	510022976	504405312	523682560	489129120	663345020	522877120	711935620	439515776	821226560
P58021	Tm9sf2	Transmembrane 9 superfamily member 2	662	13	8	114623200	94864384	0	0	0	0	137933168	0	160746240	0	0	0
P58043	Sesn2	Sestrin-2	480	13.8	4	0	0	0	0	0	0	0	0	0	0	0	0
P58044	Idi1	Isopentenyl-diphosphate Delta-isomerase 1	227	15	4	0	0	267446464	0	0	0	0	0	0	0	138151296	426843456
P58064	Mrps6	Small ribosomal subunit protein bS6m	125	25.6	3	0	0	0	0	0	0	0	0	0	0	0	0
P58137	Acot8	Acyl-coenzyme A thioesterase 8	320	35	7	235494992	98340344	0	87686664	127503320	156608272	287377440	180457040	167987344	0	134172888	0
P58252	Eef2	Elongation factor 2	858	82.3	84	9308338200	6735753700	6820601300	5697703400	7388409300	8614522900	10843043800	6804659200	9966927900	6314756600	10233800700	6423035900
P58281	Opa1	Dynamin-like 120 kDa protein, mitochondrial	960	47.4	42	241331616	211966032	193405424	189302736	188436960	174777232	215613968	170964048	185835360	80762456	124053344	133005752
P58389	Ptpa	Serine/threonine-protein phosphatase 2A activator	323	40.2	9	185383728	196299136	237616896	165160016	200725360	232836880	203577104	0	192178608	157248240	141038608	171872848
P58404	Strn4	Striatin-4	760	39.2	18	216928096	221306032	224143600	200529504	204149088	199672736	212674320	185113984	171759744	155629680	134782960	169537920
P58463	Foxp2	Forkhead box protein P2	714	12.7	5	0	0	0	0	0	0	0	0	0	0	0	0
P58468	Slx9	Ribosome biogenesis protein SLX9 homolog	219	53	6	0	90522776	75285832	125493120	80470840	0	81643136	0	0	0	0	0
P58501	Paxbp1	PAX3- and PAX7-binding protein 1	919	22	11	129596080	0	152285200	0	0	148239232	110833464	102779128	0	0	0	0
P58742	Aaas	Aladin	546	12.1	3	0	0	0	0	0	0	0	0	0	0	0	0
P58801	Ripk2	Receptor-interacting serine/threonine-protein kinase 2	539	41.6	16	0	0	0	0	0	0	248688448	229793248	162969792	0	138923168	0
P58854	Tubgcp3	Gamma-tubulin complex component 3	905	17.2	5	0	0	0	0	0	0	0	0	0	0	0	0
P58871	Tnks1bp1	182 kDa tankyrase-1-binding protein	1720	31.4	25	53330424	60209860	43975644	36806936	40877468	43297060	31883096	71979024	0	80293640	0	60668668
P59016	Vps33b	Vacuolar protein sorting-associated protein 33B	617	21.4	7	18844256	0	0	0	0	22582762	0	0	0	0	0	0
P59017	Bcl2l13	Bcl-2-like protein 13	434	54.1	10	210394688	0	185555056	0	178348864	0	239045488	199577568	191041520	0	250318688	195367776
P59110	Senp1	Sentrin-specific protease 1	640	25.2	8	19814298	37778472	0	52073360	0	34726788	0	44813548	41917720	0	27916824	40111600
P59114	Pcif1	mRNA (2'-O-methyladenosine-N(6)-)-methyltransferase	706	9.6	3	57190068	35103828	0	0	0	0	0	0	0	0	36598176	0
P59235	Nup43	Nucleoporin Nup43	380	24.2	6	125459280	127572856	0	0	0	113264896	118481952	0	0	0	123616984	0
P59242	Cgn	Cingulin	1191	66.3	64	147886800	179167632	172653008	190307056	171082416	204939136	247950256	338136608	275516544	269614432	204067888	280523168
P59325	Eif5	Eukaryotic translation initiation factor 5	429	70.4	30	636376130	815243970	651604350	748922240	711674820	747635900	675599740	626119550	725329410	687830080	687817220	781484930
P59326	Ythdf1	YTH domain-containing family protein 1	559	42.2	17	83816832	105325008	97430504	122757544	103891488	98682112	114285424	52921744	122967184	137045344	84781624	106665696
P59328	Wdhd1	WD repeat and HMG-box DNA-binding protein 1	1117	30.3	22	58654980	99635616	109445872	121062448	116071368	125218288	66872728	111481336	84690000	125609976	73681272	183777904
P59481	Lman2l	VIP36-like protein	347	34.3	3	0	0	0	0	0	0	0	0	0	0	0	0
P59672	Anks1a	Ankyrin repeat and SAM domain-containing protein 1A	1150	21.3	12	47025752	71753632	67715712	79796184	65233640	39156868	0	0	29796350	0	101625760	0
P59708	Sf3b6	Splicing factor 3B subunit 6	125	76	8	766162690	509726592	606101700	903523840	508039104	330950336	243875056	0	245551024	205761872	101104096	0
P59759	Mrtfb	Myocardin-related transcription factor B	1080	38.1	20	46929524	53712260	59014376	47475160	0	73898080	58509312	93391296	0	0	0	0
P59997	Kdm2a	Lysine-specific demethylase 2A	1161	17.5	7	0	0	0	0	21003784	0	16407313	0	0	0	29417030	0
P59999	Arpc4	Actin-related protein 2/3 complex subunit 4	168	61.3	10	438166368	186933168	249639808	208116288	252845504	431846208	393384320	0	365711456	217586752	463427552	266407120
P60060	Sec61g	Protein transport protein Sec61 subunit gamma	68	35.3	4	0	424292928	392252320	434580320	412885696	303003040	0	0	0	377377568	253622784	218891888
P60122	Ruvbl1	RuvB-like 1	456	72.1	26	657611010	406354784	457130688	398002816	443990624	413996096	671156800	419835904	583245570	217099008	716790270	336741472
P60229	Eif3e	Eukaryotic translation initiation factor 3 subunit E	445	50.6	19	673454590	419294368	455622016	350187200	498783168	415778752	701056130	310687072	661191740	300348160	670278980	366826112
P60335	Pcbp1	Poly(rC)-binding protein 1	356	80.6	24	3133427970	2142110460	2122555010	1642760960	2259099140	2498180860	2998105600	2097745790	2424343550	1394999170	2672533250	1601641860
P60487	Pdxp	Chronophin	292	29.8	6	221656048	0	0	0	137238704	270682272	228833792	171610480	146956768	0	178881312	0
P60521	Gabarapl2	Gamma-aminobutyric acid receptor-associated protein-like 2	117	51.3	5	232011744	276126944	330697728	302521856	319358240	348524608	271036736	231961248	195458944	257558416	103782776	214115184
P60605	Ube2g2	Ubiquitin-conjugating enzyme E2 G2	165	33.3	3	0	0	0	0	0	0	0	0	0	0	0	0
P60670	Nploc4	Nuclear protein localization protein 4 homolog	608	57.4	24	338462400	301385888	285034656	271858368	253222080	304620672	212304976	269940736	229949232	279679328	198178432	233036112
P60761	Nrgn	Neurogranin	78	60.3	3	0	0	189852944	181939408	0	0	0	0	0	0	0	0
P60762	Morf4l1	Mortality factor 4-like protein 1	362	35.1	10	114814368	179021296	165051712	183105632	165543696	136417072	144502048	0	138129168	90225312	107775840	143922944
P60824	Cirbp	Cold-inducible RNA-binding protein	172	70.9	12	763113790	947161860	905487620	957684860	1030040700	777132740	682281090	722020350	808575420	1023771460	638912700	1126331140
P60840	Ensa	Alpha-endosulfine	121	64.5	8	211953696	272310656	246939536	235936736	257370928	255151808	207726416	339139168	288297984	390943264	183914016	391464960
P60843	Eif4a1	Eukaryotic initiation factor 4A-I	406	71.2	40	4088160000	2297956610	2838117630	2117211650	2803718400	2996363520	4602181100	2411599360	4593253900	2049699200	5429425700	2169731580
P60867	Rps20	Small ribosomal subunit protein uS10	119	63.9	11	2413197820	2541838850	2108297980	2166534660	2763390210	2454901760	2928638460	2666800900	2886363900	2313558020	2470814460	2053183490
P60879	Snap25	Synaptosomal-associated protein 25	206	81.1	21	388714880	301020736	368140928	319481408	377918560	381088096	307254048	240844144	287254304	249026512	304011744	238711872
P60898	Polr2i	DNA-directed RNA polymerase II subunit RPB9	125	46.4	4	0	0	0	0	0	0	0	0	0	0	0	0
P60904	Dnajc5	DnaJ homolog subfamily C member 5	198	20.7	3	125729016	95340360	105772656	0	0	111043456	0	106733000	0	0	0	0
P60954	Nol4	Nucleolar protein 4	483	15.7	4	0	0	0	0	0	0	0	0	0	0	0	0
P61021	Rab5b	Ras-related protein Rab-5B	215	54.9	9	311598656	295439744	350334368	315343488	266647904	337802752	284171104	155384624	0	220660896	0	265330560
P61022	Chp1	Calcineurin B homologous protein 1	195	62.6	8	130776640	0	104194856	103633680	86646424	0	75145000	0	118693040	0	105764456	0
P61025	Cks1b	Cyclin-dependent kinases regulatory subunit 1	79	78.5	4	0	0	0	88150832	135691328	0	0	0	0	0	0	0
P61027	Rab10	Ras-related protein Rab-10	200	63.5	15	519271872	312231456	489406848	316196032	417095744	519450528	602777020	538556860	469170144	289963072	353131392	252216176
P61028	Rab8b	Ras-related protein Rab-8B	207	30	7	0	0	0	0	0	0	0	0	0	0	0	0
P61082	Ube2m	NEDD8-conjugating enzyme Ubc12	183	55.7	8	420308448	429859488	397931072	355819712	467520096	474685568	435808032	443942144	353343200	362378336	317789440	370947456
P61087	Ube2k	Ubiquitin-conjugating enzyme E2 K	200	65.5	11	1012127490	469461280	552109380	395518848	607409150	618448700	1101852160	771909380	700508350	0	761742590	307395456
P61089	Ube2n	Ubiquitin-conjugating enzyme E2 N	152	94.1	15	2083710720	1614972160	1681347580	1243594500	1569082370	2161216260	2095090300	1720392830	2059352830	1088333060	1487736960	1282303100
P61161	Actr2	Actin-related protein 2	394	50.8	17	966378750	649953860	762047230	590955010	679518850	954636670	919367490	934391360	903472580	676510020	946896060	659565700
P61164	Actr1a	Alpha-centractin	376	75.5	29	1236367490	1300274180	1465213950	1696429820	1602479620	1537173380	1477194500	813704060	1212454400	1048510590	1351174660	1219422080
P61202	Cops2	COP9 signalosome complex subunit 2	443	54.9	23	322386016	277806944	279004800	193808592	284864640	351421440	334368224	263148912	348308064	300020384	375637760	281688512
P61211	Arl1	ADP-ribosylation factor-like protein 1	181	50.8	5	0	0	0	0	0	0	0	0	204235536	0	286877376	0
P61222	Abce1	ATP-binding cassette sub-family E member 1	599	51.6	25	460233760	353471712	352030592	350877664	365257696	492693760	387425888	441454784	361166752	449446304	416405728	436176320
P61255	Rpl26	Large ribosomal subunit protein uL24	145	63.4	19	3565113860	2926505980	3103091460	3144883710	3321844480	3224517630	3065267710	3542700030	3772048130	3429432060	2534209540	3845827840
P61264	Stx1b	Syntaxin-1B	288	19.1	5	0	0	0	0	0	0	0	0	56771736	0	0	0
P61290	Psme3	Proteasome activator complex subunit 3	254	53.5	10	245467248	216848592	202373328	180744352	227275984	239479616	188320176	165283600	186655280	182205680	267568704	250356272
P61358	Rpl27	Large ribosomal subunit protein eL27	136	71.3	11	2513773570	2474448640	2568831230	2747803140	2885150980	2188542720	3854929410	2801016320	3183473920	2324904960	2493432320	2387920900
P61458	Pcbd1	Pterin-4-alpha-carbinolamine dehydratase	104	91.3	11	1907824380	2289652990	1997055870	2269998590	2815890940	1993871100	2050314110	1487912190	1955603070	1968002820	1549705340	2347470080
P61514	Rpl37a	Large ribosomal subunit protein eL43	92	65.2	8	733810560	586222780	521726656	530637792	709984770	657041410	768710850	535296960	1153878140	803066750	1104151300	597266110
P61588	Rnd3	Rho-related GTP-binding protein RhoE	244	19.3	2	0	0	0	0	0	0	0	0	0	0	0	0
P61600	Naa20	N-alpha-acetyltransferase 20	178	22.5	2	0	0	0	0	0	0	0	0	0	0	0	0
P61759	Vbp1	Prefoldin subunit 3	196	65.8	13	417080992	604729920	499412384	556454850	471445344	544923710	460742208	599729150	516386208	478481408	426822368	554100990
P61804	Dad1	Dolichyl-diphosphooligosaccharide--protein glycosyltransferase subunit DAD1	113	28.3	3	111414216	73148136	0	0	0	0	0	71765088	0	0	0	0
P61922	Abat	4-aminobutyrate aminotransferase, mitochondrial	500	76.4	34	662612290	450359296	535373792	426105536	490364992	512314656	598563460	464627648	669946500	362086432	653842240	438241568
P61924	Copz1	Coatomer subunit zeta-1	177	35	5	649289280	734753980	757967870	923938500	904745280	799168380	662840900	310667264	723644480	364130752	611871810	595115260
P61957	Sumo2	Small ubiquitin-related modifier 2	95	33.7	4	1717255040	1904152320	1931118460	2216390400	1988222340	2432944640	1697779580	2410173180	1790432260	2650844160	1513750140	2740517380
P61961	Ufm1	Ubiquitin-fold modifier 1	85	72.9	6	1590970500	2842586620	1556677250	1621890940	1366165120	1281812100	698496450	1023460100	896868220	689864510	417236256	925724220
P61963	Dcaf7	DDB1- and CUL4-associated factor 7	342	31	8	154944576	141966096	158482000	105561944	158517696	139325728	0	0	116720208	0	126442104	0
P61965	Wdr5	WD repeat-containing protein 5	334	41	10	156692480	154503392	186631088	143721648	143541296	159947248	188265216	190314192	141142720	0	155425408	147473472
P61967	Ap1s1	AP-1 complex subunit sigma-1A	158	20.3	3	354838240	0	0	0	0	0	427705920	0	0	0	0	0
P61971	Nutf2	Nuclear transport factor 2	127	56.7	5	951845700	797544190	1028095810	1290132220	1206935300	884673730	787557120	227734624	0	457462368	561063490	0
P61979	Hnrnpk	Heterogeneous nuclear ribonucleoprotein K	463	68	36	4541387300	4794814000	4431444000	3784691970	4519435800	4733919700	4684473900	4241889020	4101965820	3665384960	4088916990	4129681660
P61982	Ywhag	14-3-3 protein gamma	247	82.6	21	5453848600	3735065860	3570490370	2799264260	3307078660	3576368640	5486862300	3935536130	3859459580	3629135620	3442169600	3460148740
P62071	Rras2	Ras-related protein R-Ras2	204	50.5	10	218630000	135038096	98068264	0	51563344	100389904	167107824	138361888	170535824	0	107870256	0
P62073	Timm10	Mitochondrial import inner membrane translocase subunit Tim10	90	52.2	5	171983728	215384432	238684928	304193472	220501920	217884880	171857248	0	261488304	364709632	185929040	340661440
P62075	Timm13	Mitochondrial import inner membrane translocase subunit Tim13	95	82.1	8	170155232	236710192	253141232	315420608	282608160	0	197658304	0	167700720	368015872	164109248	443819104
P62082	Rps7	Small ribosomal subunit protein eS7	194	74.2	22	2072812540	1766140030	1894452480	1726310910	1456040700	1662525310	2389392130	427417440	1949128700	1289092740	1405832450	1391328770
P62137	Ppp1ca	Serine/threonine-protein phosphatase PP1-alpha catalytic subunit	330	67.6	20	1330238720	877665860	1019279620	1084953600	989219900	819129280	1396513020	693909310	1179956610	450814688	1190937090	582546620
P62141	Ppp1cb	Serine/threonine-protein phosphatase PP1-beta catalytic subunit	327	81.7	19	806484670	477818720	708597570	500203040	963556100	616653890	945279490	266228672	973206460	541508420	816538110	540668220
P62192	Psmc1	26S proteasome regulatory subunit 4	440	80.2	34	1032953020	1023201980	1015402820	963959550	983616580	899331460	1064959170	717012350	878123520	607075970	1003037630	665200060
P62196	Psmc5	26S proteasome regulatory subunit 8	406	80	35	835435970	931416260	861781760	774247810	761392450	870147460	851283900	820193470	754600830	728629310	713977020	824332100
P62242	Rps8	Small ribosomal subunit protein eS8	208	69.2	23	4820139000	4629719600	4899361300	3931703550	5322284500	4330008100	5655923200	3678186500	5710689300	4068979970	5867496400	4517646300
P62245	Rps15a	Small ribosomal subunit protein uS8	130	83.1	14	1502773120	1124116860	1153626370	1072540420	1184939140	1031560830	1486082300	818295620	1551461890	883473600	1569941250	989285180
P62257	Ube2h	Ubiquitin-conjugating enzyme E2 H	183	37.2	6	132786144	144436752	154165216	156969104	141465568	119203016	161471936	0	76133080	0	116719600	0
P62259	Ywhae	14-3-3 protein epsilon	255	79.6	24	8049332700	4828227100	4635895800	3864737280	5625778200	5320089100	7959671300	5086810600	7935140900	4641069100	7807766500	4403144200
P62264	Rps14	Small ribosomal subunit protein uS11	151	84.1	14	5585040900	5172002300	5206718000	5617040900	5029710300	5724374500	6932415500	5090557400	5671184900	4764738000	5103966200	4388799500
P62267	Rps23	Small ribosomal subunit protein uS12	143	65	11	2279374340	2222100480	2379956740	2250891780	2364804610	2485936900	2235497470	1371410940	3080327680	1380451460	2505562370	1818234240
P62270	Rps18	Small ribosomal subunit protein uS13	152	75	21	4099051260	1808828540	2030999040	1540232830	2338282500	3566574340	4013572100	2715543300	3806999300	1701233410	3134779900	1667156350
P62274	Rps29	Small ribosomal subunit protein uS14	56	82.1	5	525968960	746103740	554818560	964986940	704908290	864005760	706911870	846729090	622251650	448186848	452029568	758895810
P62281	Rps11	Small ribosomal subunit protein uS17	158	75.9	24	2358928900	1965453440	2214453500	2316810750	2389411840	2584336380	2499040260	2303294980	3628944130	2867352320	2616291070	2809305090
P62301	Rps13	Small ribosomal subunit protein uS15	151	63.6	14	2229667330	1965420290	1987559420	2017712130	2122064640	2428812290	3238432000	1429318530	2171409920	2213604100	2011949440	1653141380
P62305	Snrpe	Small nuclear ribonucleoprotein E	92	25	2	0	661553470	0	690994050	820445890	0	0	547697790	0	639852420	0	0
P62307	Snrpf	Small nuclear ribonucleoprotein F	86	48.8	7	694518460	552466240	600704380	446797760	564077890	557836860	686512320	987899330	711105790	472482816	707719360	566084740
P62309	Snrpg	Small nuclear ribonucleoprotein G	76	43.4	5	755321540	661175420	625235710	477681408	825108030	546595200	1013822980	122359328	811258880	0	956787460	270743488
P62311	Lsm3	U6 snRNA-associated Sm-like protein LSm3	102	44.1	4	262599712	0	219279872	0	128506064	0	179661632	0	327753920	0	303289504	0
P62313	Lsm6	U6 snRNA-associated Sm-like protein LSm6	80	55	6	151563360	126420320	127704120	107380560	130971712	190619568	261136704	0	245329024	167780672	205293120	0
P62315	Snrpd1	Small nuclear ribonucleoprotein Sm D1	119	71.4	5	544831360	754536060	793653180	812373820	803454140	295078272	957239360	0	643708160	807664320	754124610	533963808
P62317	Snrpd2	Small nuclear ribonucleoprotein Sm D2	118	78	14	1238097410	1385514880	1439433600	1120053500	1703857660	1012458430	944017980	935372540	1347951230	1086861440	989378940	1019750210
P62320	Snrpd3	Small nuclear ribonucleoprotein Sm D3	126	66.7	9	758895170	698898750	796103170	705398590	732659580	446201664	843769280	355167424	1078205180	586436100	999985410	596171580
P62322	Lsm5	U6 snRNA-associated Sm-like protein LSm5	91	46.2	2	194033648	170752560	153138624	0	194351424	0	0	46833724	0	192927824	0	224410032
P62331	Arf6	ADP-ribosylation factor 6	175	41.1	5	0	0	0	0	0	0	0	0	0	0	0	0
P62334	Psmc6	26S proteasome regulatory subunit 10B	389	81.7	31	765889600	547660100	667669950	645893180	614161730	764528700	845019330	540146370	686193340	408735008	611191490	412225024
P62484	Abi2	Abl interactor 2	446	14.3	5	56403296	0	0	0	0	82943944	0	0	0	0	0	0
P62488	Polr2g	DNA-directed RNA polymerase II subunit RPB7	172	41.3	6	74185776	0	0	0	51170160	0	78397552	0	0	0	0	0
P62627	Dynlrb1	Dynein light chain roadblock-type 1	96	88.5	8	528806272	371455168	770712130	796264770	597122880	436491424	210317120	450728672	152350144	391309632	0	489794144
P62631	Eef1a2	Elongation factor 1-alpha 2	463	78.6	36	1238235520	1161740030	1111005700	1071466370	957600260	605629310	962136770	418379744	1051839420	403517568	1000472260	398153856
P62702	Rps4x	Small ribosomal subunit protein eS4	263	74.5	30	4581089300	3830125570	3539601410	3962521600	4291105280	4276008190	4361036800	2543070460	4444360200	3561480190	3990542340	3297702140
P62715	Ppp2cb	Serine/threonine-protein phosphatase 2A catalytic subunit beta isoform	309	52.4	13	141621984	0	0	0	0	0	118799512	0	0	0	0	0
P62717	Rpl18a	Large ribosomal subunit protein eL20	176	74.4	19	753695490	699709890	684390660	689368960	651978820	1212131970	709787200	843696190	1507597180	724004740	1853190660	1001841280
P62743	Ap2s1	AP-2 complex subunit sigma	142	22.5	5	958277060	687185660	353559008	0	155203344	294208288	0	0	0	0	1838323840	0
P62746	Rhob	Rho-related GTP-binding protein RhoB	196	29.6	5	0	0	0	0	0	0	0	0	0	0	0	0
P62748	Hpcal1	Hippocalcin-like protein 1	193	56	9	156195936	135322832	142457056	138420368	164557392	133033648	120934200	151523216	117592512	56201868	63698876	95332072
P62751	Rpl23a	Large ribosomal subunit protein uL23	156	64.1	16	4720927200	4547895800	4536621100	4930721300	4732840400	6828750300	5866913800	5353182200	5970481700	6101778900	4596874800	5838619100
P62754	Rps6	Small ribosomal subunit protein eS6	249	70.3	24	3231034370	3765121020	3811117060	3986300420	4264800510	3766141700	4003474180	4069657090	3420796160	3961758460	3604176380	4199565060
P62761	Vsnl1	Visinin-like protein 1	191	37.7	3	0	0	0	0	0	0	0	0	0	0	0	0
P62774	Mtpn	Myotrophin	118	64.4	7	633822780	643870910	618152830	626658750	585371970	617631490	528560832	717461760	510055776	595131780	606106240	781507070
P62806	H4c1	Histone H4	103	87.4	23	21468905500	18501361700	25317775400	27374008300	33189834800	30271404000	18300969000	14671693800	22114920400	17626345500	20232841200	17329649700
P62814	Atp6v1b2	V-type proton ATPase subunit B, brain isoform	511	83.8	39	1997829760	2050984830	2071252100	1826837250	2040889340	1927893890	1856798210	1539502210	1907543300	1422815620	2362555900	1687195260
P62821	Rab1A	Ras-related protein Rab-1A	205	84.4	20	2926068220	2646488580	2582012160	2597087740	2599640320	2421848320	2464610820	1570229630	3422769410	2237994500	2285636350	1949259140
P62830	Rpl23	Large ribosomal subunit protein uL14	140	80	14	2557962500	2199086850	2327366660	2517197060	2483268610	2175589380	2505537020	2442309630	2169533440	2496121340	2306505220	2340941820
P62835	Rap1a	Ras-related protein Rap-1A	184	63	12	195188624	204072720	207204320	0	216523712	248161888	157165712	188801936	151158048	0	158145280	0
P62843	Rps15	Small ribosomal subunit protein uS19	145	57.9	5	3333794050	3150770430	3153953540	3474119940	2727582720	3692788480	2530984190	3283143940	3044130820	3312545280	1801015170	3545914620
P62849	Rps24	Small ribosomal subunit protein eS24	133	53.4	10	2998634500	2138801660	2549715710	1853677440	3194323460	1747984130	2620438530	1118065020	2536943360	986374780	1862077060	1470140540
P62852	Rps25	Small ribosomal subunit protein eS25	125	48	9	4145037820	3088010500	2802956030	2977378820	3079457280	3524299260	4349497900	3863496700	4128652030	2634510590	2930882300	2654275840
P62855	Rps26	Small ribosomal subunit protein eS26	115	55.7	7	1184768260	633399420	654523140	457959072	573816830	741792510	1150571900	577274370	1129211010	457093728	1122936830	259422640
P62858	Rps28	Small ribosomal subunit protein eS28	69	81.2	9	2325670140	1945139070	2431101950	3116933890	2352396290	1402099970	3254155010	533464032	3146492160	1483798780	2249376770	1780454780
P62862	Fau	Ubiquitin-like FUBI-ribosomal protein eS30 fusion protein	133	9	4	3136760830	4506065400	3809959420	4888598500	4230917630	4019062020	3769125380	2171359490	3738960130	4699767800	3354350850	4819570200
P62869	Elob	Elongin-B	118	92.4	11	806088380	606423420	613921540	534908768	812207230	629749630	644101760	558465280	812204670	489208320	1015973700	469551072
P62878	Rbx1	E3 ubiquitin-protein ligase RBX1	108	32.4	4	128798784	104027344	97799840	98896336	108638312	108440696	105555128	140697632	127174568	0	102771128	77204160
P62881	Gnb5	Guanine nucleotide-binding protein subunit beta-5	395	15.4	3	0	0	0	0	0	0	0	0	0	0	0	0
P62889	Rpl30	Large ribosomal subunit protein eL30	115	68.7	9	1806716160	806987840	601464000	643748350	761021890	754654020	1670405500	372702912	1650854020	852161790	1743501700	852087420
P62900	Rpl31	Large ribosomal subunit protein eL31	125	71.2	17	1890285950	1591422850	1819224060	1524833150	1778473730	1918811010	1509151230	2280621820	1591310720	1883087360	1575230210	1977483780
P62908	Rps3	Small ribosomal subunit protein uS3	243	87.2	29	6105002500	3546577660	3204753920	2746191870	3635609860	4802857500	6192055800	4424007700	8703735800	3507498500	8551334400	3783023620
P62915	Gtf2b	Transcription initiation factor IIB	316	53.2	7	98882864	116260472	0	153031648	0	148097040	120820928	0	77291376	0	0	0
P62918	Rpl8	Large ribosomal subunit protein uL2	257	72	31	2413971710	1904520320	2018498180	2160690690	2500644100	2688016900	2577548540	2875995140	2139265790	2237093630	2103895040	2020148220
P62960	Ybx1	Y-box-binding protein 1	322	72.7	24	1317794820	1478781570	1355647100	1290418430	1506080770	1768740990	1403180030	1855184260	1552550140	2037895170	1383564670	1957354750
P62962	Pfn1	Profilin-1	140	99.3	15	7704475600	7731468300	7317607900	7790555100	7362186200	6245662700	6796116500	5341549100	6805326300	4700926000	7349146100	5493989900
P62996	Tra2b	Transformer-2 protein homolog beta	288	49.3	21	913547900	945756740	907499330	862547650	1055753920	1127299200	927121220	1019642500	886153980	1249422720	1080535550	1305486210
P63005	Pafah1b1	Platelet-activating factor acetylhydrolase IB subunit beta	410	70.2	29	590179520	423369056	479810112	387438080	464156128	596051390	723305860	587555070	670388100	525253632	613435710	440740672
P63011	Rab3a	Ras-related protein Rab-3A	220	56.8	11	459799904	375521952	363294752	270659520	420579072	471593600	457307552	475580288	446537952	380072192	336340672	320465568
P63015	Pax6	Paired box protein Pax-6	422	37.9	14	89916024	156654384	113087920	129072888	133669440	125675464	0	149884720	81434264	128953200	82061128	88784088
P63024	Vamp3	Vesicle-associated membrane protein 3	103	61.2	8	257082448	238926000	257976672	228636048	285547200	256032880	242312608	255661920	155638496	0	184026288	0
P63028	Tpt1	Translationally-controlled tumor protein	172	71.5	10	2241232380	3026910720	3316380670	2946213890	2282081790	3235999230	3015139330	1482536700	3098890750	1810714370	1549107580	2896332030
P63030	Mpc1	Mitochondrial pyruvate carrier 1	109	27.5	3	0	0	0	0	0	0	0	641495490	0	0	410614816	0
P63037	Dnaja1	DnaJ homolog subfamily A member 1	397	69.3	24	930907010	1141783550	1014188220	996828160	1096269700	996601920	939525440	957819010	768272960	756524860	819155260	885155780
P63038	Hspd1	60 kDa heat shock protein, mitochondrial	573	87.6	62	3814457860	3862208770	3872022530	3674521860	3876569340	3599950850	3803768320	3182624770	3219653380	3102782210	3678064380	3261385470
P63044	Vamp2	Vesicle-associated membrane protein 2	116	64.7	8	1308486780	1072824260	1202911490	969483330	1350517500	1426163840	1256346880	755481600	1040870590	405245600	1024244420	324256096
P63054	Pcp4	Calmodulin regulator protein PCP4	62	45.2	4	400238880	387041440	437946720	386984864	492031456	436649952	373043488	297745312	638091200	536532320	519426784	500290240
P63073	Eif4e	Eukaryotic translation initiation factor 4E	217	46.1	10	610380290	658057790	620205700	575183100	620531970	662248320	687076860	730864510	670371580	520401568	736040700	608237500
P63082	Atp6v0c	V-type proton ATPase 16 kDa proteolipid subunit c	155	50.3	2	506250848	407802272	0	0	0	0	0	0	0	0	0	0
P63087	Ppp1cc	Serine/threonine-protein phosphatase PP1-gamma catalytic subunit	323	60.4	17	383977728	271354528	265785120	0	0	336618624	0	446542592	368554880	253971808	0	0
P63094	Gnas	Guanine nucleotide-binding protein G(s) subunit alpha isoforms short	394	51.5	19	0	5.50356e+06	0	7878137	8.04797e+06	0	0	0	0	0	0	0
P63101	Ywhaz	14-3-3 protein zeta/delta	245	92.7	29	13520140300	9768535000	10332358700	8118861800	9050843100	11526868000	12943183900	10205936600	12903376900	7336129500	12662731800	8144905700
P63154	Crnkl1	Crooked neck-like protein 1	690	27.1	14	62629192	62821872	68569320	0	55244816	86994104	65474512	0	0	99585288	55873592	0
P63158	Hmgb1	High mobility group protein B1	215	71.6	25	2774591490	3401910020	3239661820	3913932030	3999518720	3237489660	3173153790	3086777340	3542646270	4488579100	3327201790	4133497340
P63168	Dynll1	Dynein light chain 1, cytoplasmic	89	59.6	6	1000013760	1148106370	1085985410	1302294780	1017091390	1020570690	726969150	362952640	834674560	986942660	903197890	1135946500
P63213	Gng2	Guanine nucleotide-binding protein G(I)/G(S)/G(O) subunit gamma-2	71	76.1	5	65229604	84598880	76702240	93764760	92205680	86685232	137155360	219254464	127213496	0	0	184462160
P63239	Pcsk1	Neuroendocrine convertase 1	753	30.5	16	112040000	116850576	106753120	113933728	91895896	65531032	89512048	103955264	120789256	18308968	73610560	56631844
P63242	Eif5a	Eukaryotic translation initiation factor 5A-1	154	89	12	3497934590	2927631100	3295718660	3230744060	3084612100	3004190460	3081471740	2899528960	3064851970	3048355840	2686930180	3530914300
P63248	Pkia	cAMP-dependent protein kinase inhibitor alpha	76	42.1	4	0	0	0	0	0	0	0	0	0	0	0	0
P63254	Crip1	Cysteine-rich protein 1	77	80.5	6	1211487620	1578469500	1534932860	1762133630	1797063300	0	1756946050	0	1488602370	1591030780	1358762620	1448360060
P63271	Supt4h1a	Transcription elongation factor SPT4-A	117	50.4	6	0	262285904	0	0	0	0	203501056	0	0	0	0	0
P63276	Rps17	Small ribosomal subunit protein eS17	135	84.4	19	1807674240	1456992510	1433840380	1264740220	1619997060	1166964990	1147104510	397319552	1653312380	952050620	1642881020	646759360
P63321	Rala	Ras-related protein Ral-A	206	34	8	235175376	315399104	332968928	181327536	150228944	236982208	355838112	269823328	168236576	95353624	92837840	116626576
P63323	Rps12	Small ribosomal subunit protein eS12	132	77.3	11	3240452610	4200562940	3555302400	3762200580	3667763970	3277124860	3241182460	3002410240	3169017600	3243303170	3047321600	3913596160
P63325	Rps10	Small ribosomal subunit protein eS10	165	63	13	2569915900	2935823360	2597500670	2476338430	2854837500	2593850620	3089900290	1986236420	2641486850	3516075780	2965301250	2763217920
P63330	Ppp2ca	Serine/threonine-protein phosphatase 2A catalytic subunit alpha isoform	309	54.7	14	1043779780	732480770	808563070	703959620	689769600	740275840	856348290	732110270	700310080	448480896	826604160	621755070
P67778	Phb1	Prohibitin 1	272	98.2	28	1279243520	1197698180	1021240770	964421700	1098254980	1066515460	1330688770	695548800	1077369220	698605440	1660655360	810170180
P67871	Csnk2b	Casein kinase II subunit beta	215	62.3	9	730630080	617282880	627622210	505991136	716647490	594353150	681613570	0	548608960	696023100	607983420	465321856
P67984	Rpl22	Large ribosomal subunit protein eL22	128	78.9	10	2445397760	1173811970	1669775490	1272804480	1497953540	1606559490	3246209790	1689301500	3252500220	1266354560	2425808640	1048229250
P68037	Ube2l3	Ubiquitin-conjugating enzyme E2 L3	154	72.7	8	846767550	883873920	1084474500	1288739200	1841031040	617085570	1113756290	401120224	561543680	581392380	654155140	714894530
P68040	Rack1	Small ribosomal subunit protein RACK1	317	85.5	28	2894269180	1662278020	1688861700	1214281600	1619382780	2010147710	3655645180	2396882180	2874943490	1543449470	2718363390	1357732610
P68181	Prkacb	cAMP-dependent protein kinase catalytic subunit beta	351	30.2	10	0	0	0	0	0	0	0	0	0	0	0	0
P68254	Ywhaq	14-3-3 protein theta	245	80	22	4483551200	4189359360	3956931070	3021427200	3858003200	4805013000	5027361300	3114603010	4640521200	3574120450	5046616100	3970640130
P68404	Prkcb	Protein kinase C beta type	671	27	10	78639584	56146104	68981128	0	0	128099544	0	0	0	0	0	0
P68433	H3c1	Histone H3.1	136	85.3	17	0	0	0	0	0	0	0	0	0	0	0	0
P68510	Ywhah	14-3-3 protein eta	246	73.6	21	3001716740	2612526340	2743085570	1900240510	2532152320	2547229180	4382905300	3440194050	2860581120	2753096700	3640718590	2561414910
P69566	Ranbp9	Ran-binding protein 9	653	32.9	11	75324368	81943176	71071128	73404304	81169888	45274168	77561512	0	0	77830624	50313964	0
P70121	Zhx1	Zinc fingers and homeoboxes protein 1	873	14.3	4	0	0	0	29759390	40724360	0	0	0	0	0	0	0
P70122	Sbds	Ribosome maturation protein SBDS	250	51.6	12	135414640	117112296	108826336	119085168	134406736	132368856	155594736	144608752	182541456	150608640	172529408	156588784
P70158	Smpdl3a	Acid sphingomyelinase-like phosphodiesterase 3a	445	10.6	5	0	0	0	0	0	0	0	0	0	0	0	0
P70168	Kpnb1	Importin subunit beta-1	876	51.3	37	1638125310	1329187330	1458451070	1275868540	1514488700	1476071040	1556464380	1212439420	1318528640	892877380	1377733500	950792000
P70170	Abcc9	ATP-binding cassette sub-family C member 9	1546	4.7	3	0	0	0	0	0	0	0	0	0	0	0	0
P70188	Kifap3	Kinesin-associated protein 3	793	13.2	4	0	0	0	0	67756584	0	0	0	0	0	0	0
P70195	Psmb7	Proteasome subunit beta type-7	277	45.5	11	1031095040	1023725630	829802370	787681020	831102020	1048086460	895160000	932002110	850825860	684644350	878699650	621437760
P70202	Lxn	Latexin	222	32	4	225525664	231952256	225402464	239730992	0	0	262886192	377437056	240113456	0	227486832	0
P70227	Itpr3	Inositol 1,4,5-trisphosphate receptor type 3	2670	3.7	3	0	0	0	0	0	0	0	0	0	0	0	0
P70245	Ebp	3-beta-hydroxysteroid-Delta(8),Delta(7)-isomerase	230	10.9	2	0	0	369261536	323659872	434504768	598302340	557543100	356362240	0	0	0	0
P70279	Surf6	Surfeit locus protein 6	355	39.2	12	48774584	52202772	51536256	83164264	0	48925308	50482836	43615736	0	45481584	73980408	16789722
P70280	Vamp7	Vesicle-associated membrane protein 7	220	38.2	5	69870064	0	0	0	0	0	79579960	0	0	0	0	0
P70288	Hdac2	Histone deacetylase 2	488	33.6	12	231680256	158734048	194734224	144010992	179723584	0	313284608	0	203932064	204937680	0	207236208
P70295	Aup1	Lipid droplet-regulating VLDL assembly factor AUP1	410	17.3	4	110068040	116767520	127695544	129525512	148085840	88072432	68365888	0	88721712	0	95620744	0
P70296	Pebp1	Phosphatidylethanolamine-binding protein 1	187	95.7	15	2429602050	3442495740	3142011140	4101099780	3209456900	2720010500	2131101570	1484330880	3680929540	5401455600	4142598910	5913389600
P70297	Stam	Signal transducing adapter molecule 1	548	19.5	9	94924096	102723744	0	76168936	0	85391768	95314568	0	0	0	0	0
P70302	Stim1	Stromal interaction molecule 1	685	55.9	30	158163120	154002064	181118304	147977520	185432736	177957424	146290128	173954208	175301328	161605136	167992352	142161728
P70303	Ctps2	CTP synthase 2	586	32.3	15	129269360	123154688	115444752	119127952	127843256	157321728	118666040	0	177502800	85714048	110862160	0
P70318	Tial1	Nucleolysin TIAR	392	34.2	10	454502368	329614400	230338976	286702560	266352864	233594960	272358944	236506320	285104384	242335920	192956784	237616128
P70333	Hnrnph2	Heterogeneous nuclear ribonucleoprotein H2	449	49.9	21	371012384	245595088	212974176	267316144	292174464	275474720	269244832	0	227728608	44972280	316473664	143294096
P70335	Rock1	Rho-associated protein kinase 1	1354	33.4	22	56746036	91416600	74546608	89956096	104602344	60488640	64581336	67160080	67771088	62644756	38705116	67002972
P70336	Rock2	Rho-associated protein kinase 2	1388	29.6	22	49917740	70411320	66493432	46312764	62298360	47965196	78791960	106430232	95705496	0	73358568	0
P70349	Hint1	Adenosine 5'-monophosphoramidase HINT1	126	78.6	11	11389529100	11519165400	12000667600	13824434200	10273999900	8062844900	9195494400	7433501200	7090657300	3201618940	6872358400	4748785700
P70362	Ufd1	Ubiquitin recognition factor in ER-associated degradation protein 1	307	44.6	12	373298016	325206240	329325408	329343776	329411904	383144864	333731872	420953312	407585824	303652608	284554848	275073472
P70372	Elavl1	ELAV-like protein 1	326	73.9	24	1099800830	1136412930	1050498240	993476990	1245718400	1137069440	1182604030	1214455940	1262968320	951474050	1169845380	1056453060
P70388	Rad50	DNA repair protein RAD50	1312	29.9	19	76175288	87237576	85319176	66562880	0	99309736	0	160922464	89536576	118855528	78497120	130717896
P70398	Usp9x	Probable ubiquitin carboxyl-terminal hydrolase FAF-X	2559	27.4	48	271393920	188607424	194420640	172945328	218438816	242764944	228558544	220376176	213060512	114453776	235140672	174842512
P70399	Tp53bp1	TP53-binding protein 1	1969	48.2	49	124868096	138238192	122569600	106202584	127521968	133751704	101565576	148346352	134842832	155267808	94760712	158061696
P70403	Cux1	Protein CASP	678	33.3	17	60648700	56720132	69359912	82457096	85141752	112904400	85835056	103983280	75506480	0	0	0
P70404	Idh3g	Isocitrate dehydrogenase [NAD] subunit gamma 1, mitochondrial	393	55	15	700885500	448538112	482614880	425055584	515684160	401304224	679269120	558799490	628807940	205848048	684025730	323537728
P70429	Evl	Ena/VASP-like protein	414	20.5	4	0	0	0	0	0	0	0	0	0	0	0	0
P70441	Nherf1	Na(+)/H(+) exchange regulatory cofactor NHE-RF1	355	75.8	28	351011072	514689024	419811008	449912288	380808864	411931392	320327712	428380320	410960736	433099552	283230656	510977056
P70444	Bid	BH3-interacting domain death agonist	195	40	6	0	0	0	0	0	0	196370944	131911064	113532440	0	128430400	122629000
P70445	Eif4ebp2	Eukaryotic translation initiation factor 4E-binding protein 2	120	61.7	3	44105868	55897928	0	0	0	0	0	0	0	0	0	0
P70452	Stx4	Syntaxin-4	298	32.2	4	0	0	0	0	0	0	0	0	0	0	0	0
P70460	Vasp	Vasodilator-stimulated phosphoprotein	375	48	15	131684576	132375968	138685360	165527792	122960120	223618496	0	242514976	160573104	167290176	139763984	214376352
P70671	Irf3	Interferon regulatory factor 3	419	13.4	3	0	0	0	0	0	0	0	0	0	0	0	0
P70677	Casp3	Caspase-3	277	57.8	13	373942048	163796048	219699184	182346592	187344416	0	397370304	376533280	493295072	0	347183680	0
P70697	Urod	Uroporphyrinogen decarboxylase	367	47.1	13	156995296	131457920	88643720	88605688	114437344	104133328	120684728	0	102855264	98942568	84958952	0
P70698	Ctps1	CTP synthase 1	591	49.1	24	282643808	188777696	185809440	141138368	207210800	249464416	334955936	289821664	290587776	249056224	236734960	206919344
P70699	Gaa	Lysosomal alpha-glucosidase	953	35.9	28	978203840	513297952	620623230	587319040	607146690	816274370	775971460	620060030	985201540	736941820	654918210	426686688
P70704	Atp8a1	Phospholipid-transporting ATPase IA	1164	5.3	3	0	0	0	0	0	0	0	0	0	0	0	0
P80313	Cct7	T-complex protein 1 subunit eta	544	73.2	39	1679166720	1172007040	1220935550	1063668990	1288457090	1378466690	1538735740	1193702140	1517981310	871282300	1856942980	1099784190
P80314	Cct2	T-complex protein 1 subunit beta	535	88.4	47	1280085760	1037392450	1216707970	851936190	1116377730	1485980540	1513679620	1120469250	1210296320	1044816320	1188731010	971238340
P80315	Cct4	T-complex protein 1 subunit delta	539	81.4	39	2187870210	1816794620	1827941250	1720179460	1868089090	1839234690	2215113470	1342985340	2227552000	1751411200	1609521660	1563973250
P80316	Cct5	T-complex protein 1 subunit epsilon	541	82.8	40	2364397060	1863257340	1860809090	1464635520	1967783300	1989838980	2616729090	2279523330	2303437060	1675052160	2230272260	1734861820
P80318	Cct3	T-complex protein 1 subunit gamma	545	80.7	49	1739674750	1151669890	1158512640	986279810	1263283580	1492696450	1773145730	1229063810	1602030080	989563460	1566577410	1052492160
P80560	Ptprn2	Receptor-type tyrosine-protein phosphatase N2	1001	27.9	15	24633748	27640578	33759732	20661676	0	0	49705412	0	37688404	0	0	0
P81117	Nucb2	Nucleobindin-2	420	76.2	42	784455490	706685630	739858430	835951040	797797700	656938180	818507580	855345790	880369410	875415870	811044480	908088060
P81122	Irs2	Insulin receptor substrate 2	1321	11.7	3	9873486	0	0	0	0	0	0	0	0	0	13802557	0
P83093	Stim2	Stromal interaction molecule 2	746	27.7	9	27351802	0	0	0	0	0	35129116	0	0	0	58838188	0
P83510	Tnik	Traf2 and NCK-interacting protein kinase	1323	19.8	10	100815552	60980408	71298240	68781376	0	0	0	0	0	0	0	0
P83870	Phf5a	PHD finger-like domain-containing protein 5A	110	70.9	8	225493184	359132288	346528544	373515008	381567520	376600256	329600512	361486560	291493664	419787616	279907104	466670656
P83877	Txnl4a	Thioredoxin-like protein 4A	142	35.9	5	75369536	0	0	0	0	0	113700656	0	0	0	0	0
P83882	Rpl36a	Large ribosomal subunit protein eL42	106	40.6	10	1427259780	1631791490	1507502080	1608380930	1227967740	1579079810	1470057090	1290241540	2047276160	1495204610	1575323650	1578473470
P83917	Cbx1	Chromobox protein homolog 1	185	73	10	195325440	311650336	344160768	265658576	230035792	250890976	269677728	0	289641984	441164192	342132288	478692800
P83940	Eloc	Elongin-C	112	66.1	9	582697660	687723970	692437700	569607040	749917500	581526080	674271740	645625600	741068540	604484220	581523140	641192380
P84089	Erh	Enhancer of rudimentary homolog	104	65.4	9	2806057980	3699072000	3445322500	3762683650	3494716160	3868615420	3931737090	4003683330	3503731460	4215544060	3266194690	5191287800
P84091	Ap2m1	AP-2 complex subunit mu	435	55.4	25	639983870	354691936	408212800	317667552	532316320	450596768	584991100	396568224	587320510	345447360	485719424	325181088
P84099	Rpl19	Large ribosomal subunit protein eL19	196	59.2	19	1882164610	2306307840	1900785660	2050241410	2104717570	2076446980	1802324610	2123880190	1666102910	2337438980	1896898050	2139188740
P84104	Srsf3	Serine/arginine-rich splicing factor 3	164	54.3	11	3070996740	3799625220	3402453760	4380804100	3586526460	3164436220	2224129790	2801121540	3049207300	3783061500	2551870460	5424223200
P84228	H3c2	Histone H3.2	136	85.3	17	48916500000	44607771000	46052262000	52391125000	53294313000	50838438000	52454179000	31436931100	72265654000	47713767000	82094948000	43691086000
P85094	Isoc2a	Isochorismatase domain-containing protein 2A	206	24.3	3	0	0	0	0	0	0	0	0	0	0	0	0
P97300	Nptn	Neuroplastin	397	27.2	7	305147520	275339936	304172896	277397280	302676896	279478272	252868912	370876480	257582256	311676160	256279104	330411008
P97304	Polr1d	DNA-directed RNA polymerases I and III subunit RPAC2	133	30.8	3	0	0	0	0	0	84460840	0	139679936	0	0	0	0
P97310	Mcm2	DNA replication licensing factor MCM2	904	58.5	53	1184016130	979126660	986585980	940231170	1048206980	1156791040	1157920260	840890430	1330003070	953507970	1279567870	947034050
P97311	Mcm6	DNA replication licensing factor MCM6	821	67.5	57	1261738110	962161600	964971390	786688960	1080466300	1298717570	1472656380	1144916860	1617990910	1238384770	1812536450	1186926080
P97313	Prkdc	DNA-dependent protein kinase catalytic subunit	4128	13	24	45472144	45989564	32488814	0	0	44147212	29989320	0	0	0	74713560	0
P97315	Csrp1	Cysteine and glycine-rich protein 1	193	68.9	10	277856416	425092992	342165248	422894976	385834880	352216576	314802432	280984544	386301472	402732032	310709728	416898464
P97326	Cdh6	Cadherin-6	790	14.4	5	0	0	0	0	0	0	0	0	0	0	0	0
P97329	Kif20a	Kinesin-like protein KIF20A	887	26	10	0	0	0	0	0	0	0	0	0	0	0	0
P97346	Nxn	Nucleoredoxin	435	18.2	5	0	0	0	0	0	0	0	0	0	0	0	0
P97351	Rps3a	Small ribosomal subunit protein eS1	264	83	36	4043546620	3219706370	3211916030	3228606720	3421638140	3873349630	4000380670	4313642000	4688612900	3621720830	3620582140	3863332350
P97352	S100a13	Protein S100-A13	98	55.1	6	142733520	0	146292080	185105984	169587632	168198880	152983472	274540000	160804640	0	0	0
P97355	Sms	Spermine synthase	366	32.2	7	0	171306416	0	0	0	0	0	0	0	0	0	0
P97363	Sptlc2	Serine palmitoyltransferase 2	560	25.2	7	0	0	0	0	0	0	0	47091212	0	0	0	0
P97364	Sephs2	Selenide, water dikinase 2	452	42	11	90767768	137279216	175097072	128197552	124627912	113624864	189191600	188295824	128249728	0	131773152	0
P97370	Atp1b3	Sodium/potassium-transporting ATPase subunit beta-3	278	43.9	13	561632640	338615488	397222368	301259360	269072480	281989664	293040064	47352452	201946720	117052520	175128832	168354752
P97371	Psme1	Proteasome activator complex subunit 1	249	83.5	20	3361934590	2778237700	2604455170	2230525700	2572881410	3178282240	6142306800	4062442240	6501704700	2926243330	4549703200	3675283710
P97372	Psme2	Proteasome activator complex subunit 2	239	81.6	16	479936672	349103264	360679104	277463136	384892448	451828448	1204702340	937006980	1450105860	515826496	1013348030	534817856
P97376	Frg1	Protein FRG1	258	45.7	10	91153104	96256560	85147120	116516448	118007552	110821912	98528136	131971376	83911800	89691512	110302760	112137736
P97379	G3bp2	Ras GTPase-activating protein-binding protein 2	482	52.5	23	396196512	643805700	552812420	587850300	647683840	521235616	548149310	617870910	587135420	639481470	590947900	603074370
P97384	Anxa11	Annexin A11	503	27.6	11	129719664	81713728	96034120	53579480	75689672	84413856	93090160	0	84474736	0	0	0
P97386	Lig3	DNA ligase 3	1015	18.8	9	55168572	45682348	39976068	0	53533548	82928384	66941000	56121060	63815564	0	76615264	55191992
P97390	Vps45	Vacuolar protein sorting-associated protein 45	570	40.4	17	71302088	142330064	126042000	0	85533824	47046744	38471568	0	62735848	47406644	48297712	0
P97393	Arhgap5	Rho GTPase-activating protein 5	1503	14.2	10	31815490	20094344	25420392	26245664	27412614	0	0	0	0	0	19809080	0
P97429	Anxa4	Annexin A4	319	79.3	33	4403535900	2256875010	2816994050	1752639360	2257667580	2809525500	3835868420	2706782980	3372421890	1836393730	4056240380	1761693950
P97432	Nbr1	Next to BRCA1 gene 1 protein	988	6.1	3	0	0	0	0	0	0	0	0	0	0	0	0
P97434	Mprip	Myosin phosphatase Rho-interacting protein	1024	45.7	31	129027464	126978912	111394424	114236288	129099144	111370320	106046304	109236440	107638224	104676816	65103608	91794640
P97450	Atp5pf	ATP synthase-coupling factor 6, mitochondrial	108	75	7	403240480	709232580	667075900	719689410	718704640	464111456	527113856	485452832	753346620	1420687490	772448000	1464249090
P97452	Bop1	Ribosome biogenesis protein BOP1	732	35.1	14	48377440	56224400	77286784	55005328	101611336	124139432	83715480	0	87627928	0	193740112	0
P97461	Rps5	Small ribosomal subunit protein uS7	204	61.8	16	1564327680	1797211010	1595361410	1745597570	1981732860	1986562430	1669964160	1386627710	1452994940	1952077310	1878329470	1565468420
P97467	Pam	Peptidyl-glycine alpha-amidating monooxygenase	979	41.5	22	91328288	115163800	113485408	97551872	118737496	103946136	128784696	181673840	107304624	132590864	99693120	129639792
P97470	Ppp4c	Serine/threonine-protein phosphatase 4 catalytic subunit	307	21.8	5	190023600	166193536	0	163635856	0	217859136	128823024	0	210205440	0	0	0
P97471	Smad4	Mothers against decapentaplegic homolog 4	551	13.4	5	49958860	0	0	0	0	0	0	0	0	0	0	0
P97478	Coq7	5-demethoxyubiquinone hydroxylase, mitochondrial	217	40.6	5	89676024	66561808	123098336	0	0	0	0	0	0	0	0	0
P97479	Myo7a	Unconventional myosin-VIIa	2215	12.5	12	24276896	0	49111588	0	0	0	58385528	0	0	0	0	0
P97480	Eya3	Eyes absent homolog 3	510	17.3	3	0	0	0	0	0	0	0	0	0	0	0	0
P97493	Txn2	Thioredoxin, mitochondrial	166	34.3	3	0	341856608	302839936	438205056	203612768	0	0	0	0	160785152	0	0
P97494	Gclc	Glutamate--cysteine ligase catalytic subunit	637	24.3	9	66699052	68534528	81413296	79965960	52426604	0	41471180	55516312	0	0	38583352	0
P97496	Smarcc1	SWI/SNF complex subunit SMARCC1	1104	33.2	28	92340048	59741604	71368288	59432488	67418408	81519984	91017912	41595660	67759000	64604084	51463112	54485216
P97742	Cpt1a	Carnitine O-palmitoyltransferase 1, liver isoform	773	28.5	18	567321410	388713152	438164160	435360192	578595010	492234976	386384672	275226976	514179360	0	586229950	351311968
P97760	Polr2c	DNA-directed RNA polymerase II subunit RPB3	275	56.7	9	110776768	112940640	110158656	110044272	107431264	139531936	108588136	0	98981568	106270880	0	84062384
P97765	Wbp2	WW domain-binding protein 2	261	38.3	8	175760416	222136464	241286048	766281600	210415280	0	198441168	218027136	113109984	80600760	0	190140592
P97770	Thumpd3	tRNA (guanine(6)-N2)-methyltransferase THUMP3	505	21.2	7	0	0	0	0	93354704	129036728	0	0	0	0	0	154551136
P97789	Xrn1	5'-3' exoribonuclease 1	1719	14.9	10	0	32621912	0	0	0	0	0	0	0	55047648	0	51426048
P97792	Cxadr	Coxsackievirus and adenovirus receptor homolog	365	43.8	10	72844632	94354560	87140104	101923776	101783792	52049484	69622704	67360752	0	85275792	42422608	137126064
P97798	Neo1	Neogenin	1492	8	4	0	0	0	0	0	0	0	0	0	0	0	0
P97801	Smn1	Survival motor neuron protein	288	34	5	90362472	141103136	125142160	259543488	0	0	0	0	0	0	0	88861648
P97819	Pla2g6	85/88 kDa calcium-independent phospholipase A2	807	15.7	5	0	28331480	46318096	0	57033984	0	0	0	0	0	34520988	0
P97820	Map4k4	Mitogen-activated protein kinase kinase kinase kinase 4	1233	9.7	7	0	155613440	163823232	173451584	172779376	0	0	0	0	0	0	0
P97822	Anp32e	Acidic leucine-rich nuclear phosphoprotein 32 family member E	260	38.8	7	1855869700	1721453180	1615401730	1461984130	2167281660	1823931900	1534187260	770919040	1118907140	1007264510	2141721090	1210341120
P97823	Lypla1	Acyl-protein thioesterase 1	230	35.2	5	299998848	166064304	367696736	187370864	265011808	259923552	466524640	159731504	78969592	0	317106720	0
P97825	Jpt1	Jupiter microtubule associated homolog 1	154	79.2	6	491332736	563506620	478245600	472474432	522165728	364229504	603075780	262402064	602087740	447746464	400523680	506883168
P97855	G3bp1	Ras GTPase-activating protein-binding protein 1	465	63.4	27	1231834500	1070811200	1063962050	1128359300	977576900	993166080	1044288580	537850820	1034090750	955277820	1112578690	982184640
P97868	Rbbp6	E3 ubiquitin-protein ligase RBBP6	1790	24.8	17	14940420	23622858	20094084	43537680	46560484	0	37443576	88819016	0	67899928	0	55262584
P97930	Dtymk	Thymidylate kinase	212	65.6	14	198520864	192660752	119188288	0	164364480	109202440	233548704	181465216	195915376	0	218049312	109563768
P98083	Shc1	SHC-transforming protein 1	579	19.9	8	28689508	43606316	0	0	0	0	0	0	0	0	0	0
P98203	Arvcf	Splicing regulator ARVCF	962	25.9	11	43606044	59192684	46411848	59516792	0	0	0	27999268	0	0	0	0
P99026	Psmb4	Proteasome subunit beta type-4	264	56.1	12	985256130	583414850	594131260	366252480	573647680	751073980	1114563580	760766910	1032653820	530942336	1032503040	430881760
P99027	Rplp2	Large ribosomal subunit protein P2	115	97.4	11	8803030000	10411675600	10086531100	12904372200	8430516700	9082990600	7657472500	8332981800	9361384400	9348991000	6598813700	11224844300
P99028	Uqcrh	Cytochrome b-c1 complex subunit 6, mitochondrial	89	51.7	4	0	1500265860	1470647300	1883710460	953297920	377232192	0	0	0	151658672	49081096	153763856
P99029	Prdx5	Peroxiredoxin-5, mitochondrial	210	62.9	15	1775048320	2305022720	2074347010	2573193470	1936781700	1558430590	1459745660	984080260	1558326270	1398115070	1506259070	1711430660
Q00422	Gabpa	GA-binding protein alpha chain	454	15.6	4	68460472	57718580	0	0	0	0	28241650	0	45291520	0	0	0
Q00493	Cpe	Carboxypeptidase E	476	57.6	29	1471664380	1457870210	1344354560	892890180	980363780	926408510	2132435970	1522351620	1524379520	819940160	1308276350	806348420
Q00547	Hmmr	Hyaluronan mediated motility receptor	794	24.1	8	58159448	83256400	72937752	0	0	0	0	0	0	0	0	0
Q00623	Apoa1	Apolipoprotein A-I	264	11.7	3	0	0	0	0	0	0	0	0	0	0	0	0
Q00899	Yy1	Transcriptional repressor protein YY1	414	26.3	5	0	51156140	56633556	54297744	0	0	0	69945360	0	0	0	68954000
Q00PI9	Hnrnpul2	Heterogeneous nuclear ribonucleoprotein U-like protein 2	745	49.9	34	669984770	582992190	569466690	486503968	628554620	638431550	687332990	551491780	610720640	617658940	786989180	604635650
Q01147	Creb1	Cyclic AMP-responsive element-binding protein 1	327	21.1	5	152884960	164040064	0	251921888	173758928	194302448	98143928	172208848	158570944	155850688	124679840	198407360
Q01237	Hmgcr	3-hydroxy-3-methylglutaryl-coenzyme A reductase	887	9.9	3	0	0	0	0	0	0	0	0	0	0	0	0
Q01279	Egfr	Epidermal growth factor receptor	1210	8.8	3	0	0	0	0	0	0	0	0	0	0	0	0
Q01320	Top2a	DNA topoisomerase 2-alpha	1528	51.8	66	233013680	216573744	242483152	226113088	233097136	265451872	220966816	202763216	244719408	252366368	216278912	196743712
Q01338	Adra2a	Alpha-2A adrenergic receptor	465	14.6	4	12402848	6.77126e+06	9300439	0	15282345	15654322	29746228	0	21232222	18385654	19610548	0
Q01341	Adcy6	Adenylate cyclase type 6	1165	15.2	10	69459312	70293376	69552200	0	0	0	0	0	0	0	0	0
Q01405	Sec23a	Protein transport protein Sec23A	765	34.1	18	309922560	119620296	162787056	76461472	65335056	98995232	31494778	25738764	33726536	63172896	41367988	76917272
Q01730	Rsu1	Ras suppressor protein 1	277	24.9	6	113041040	113217600	113118808	165107456	124039688	79456024	0	0	128265672	0	92069424	0
Q01768	Nme2	Nucleoside diphosphate kinase B	152	96.7	19	10790819800	9701564400	9373550600	7238900700	8761265200	9392898000	12560312300	9600811000	10688216100	5630340100	10551847900	6143546400
Q01853	Vcp	Transitional endoplasmic reticulum ATPase	806	85.6	85	4551169500	3858677760	4082616320	3272581890	3842230530	4732440100	4459145200	3736866560	3377878270	2421798910	3893323260	2725417730
Q02248	Ctnnb1	Catenin beta-1	781	41.7	25	274349312	215338352	235227568	252811712	269186752	207641152	259234416	176006464	211382944	321538336	246538544	258054496
Q02257	Jup	Junction plakoglobin	745	44.4	26	232802496	217532368	235930928	224876560	221328576	168638896	173232576	185327728	217051952	137765552	145241264	124047328
Q02614	Sap30bp	SAP30-binding protein	308	41.9	8	77625880	103971088	86437624	100571992	91173184	99182016	81996744	0	90597080	65957540	96989640	121959224
Q02819	Nucb1	Nucleobindin-1	459	73.4	24	286684544	402277600	421521536	403620704	279743328	418845440	380813248	355288320	429439232	485395712	237305936	510157408
Q03160	Grb7	Growth factor receptor-bound protein 7	535	29.5	9	35736352	0	0	0	39005864	32916258	29160024	0	45264756	0	32929970	0
Q03173	Enah	Protein enabled homolog	802	35.3	16	166638080	215116960	195386576	184565200	180691808	198686336	176865040	214174160	152767376	181855824	140490224	206521456
Q03265	Atp5f1a	ATP synthase subunit alpha, mitochondrial	553	81.4	60	12635658200	8908259300	9750818800	8934151200	11388776400	9979953200	14156823600	7900856800	10245866500	5886604300	13794473000	6538065400
Q03517	Scg2	Secretogranin-2	617	78.8	44	1242171260	1275835780	1217267200	1179754750	1116432130	983754110	1062476100	1150055810	1441730050	1520460290	1000397380	2056434050
Q03958	Pfdn6	Prefoldin subunit 6	127	66.9	9	634506690	747374340	697963200	776675330	689448700	754262850	698056580	562993220	850936960	571313600	650062720	737760320
Q03963	Eif2ak2	Interferon-induced, double-stranded RNA-activated protein kinase	515	32.8	13	73631456	0	0	0	0	0	148367440	188936304	168187680	101598808	115338568	103139320
Q04207	Rela	Transcription factor p65	549	17.9	5	55890656	0	0	0	0	0	0	56047456	0	0	0	0
Q04519	Smpd1	Sphingomyelin phosphodiesterase	627	12.8	3	0	0	0	0	0	0	0	0	0	0	0	0
Q04692	Smarcad1	SWI/SNF-related matrix-associated actin-dependent regulator of chromatin subfamily A containing DEAD/H box 1	1021	22.9	10	143928208	52951424	0	45810256	51896008	0	0	63391316	0	0	0	0
Q04750	Top1	DNA topoisomerase 1	767	51.9	38	419616704	387286560	387203008	383437824	443481568	448602816	377981824	544892930	499611904	492191776	452752960	464741696
Q04863	Relb	Transcription factor RelB	558	17.9	3	0	0	0	0	0	0	0	0	0	0	0	0
Q05816	Fabp5	Fatty acid-binding protein 5	135	74.8	12	1326400510	1327080320	1376269820	1051050690	1327564030	1053226820	1753900160	1404265980	1435295100	947535490	1396061310	1209679620
Q05915	Gch1	GTP cyclohydrolase 1	241	58.1	6	54082904	0	0	94052368	0	36765996	66205028	0	92806696	63657344	96670056	73841432
Q05920	Pc	Pyruvate carboxylase, mitochondrial	1178	65	65	1392349700	745246780	883029630	680207420	979847360	990546110	1303236100	1054050690	1059643650	652535300	1310153730	608997890
Q05BC3	Eml1	Echinoderm microtubule-associated protein-like 1	814	21.4	7	0	0	0	0	0	0	0	0	0	0	0	0
Q05CL8	Larp7	La-related protein 7	570	47.5	21	157797984	162690688	155416624	150491696	175259072	176789760	159223568	213175952	149809232	225646528	150260784	236101184
Q05D44	Eif5b	Eukaryotic translation initiation factor 5B	1216	45.3	36	162678512	143538560	138259872	156815088	180643088	187362224	154039328	216307792	169616192	215958672	159329504	210841632
Q06180	Ptpn2	Tyrosine-protein phosphatase non-receptor type 2	406	31.5	7	99912848	105790120	126147168	102649048	113034584	130389472	161947296	157112640	175471792	201191632	0	0
Q06185	Atp5me	ATP synthase subunit e, mitochondrial	71	98.6	10	2189861380	2426002690	2402370050	2846805250	2906625280	2355805950	2319852290	1986379260	2448688380	2094988030	2354098180	3444495620
Q06890	Clu	Clusterin	448	33	10	78456632	129764680	129208720	128274032	127477832	0	179350736	218741792	0	0	0	0
Q07076	Anxa7	Annexin A7	463	47.1	22	340755808	180484416	197606144	173624336	211718400	289547872	379299744	235352208	306350432	138118480	324343968	0
Q07113	Igf2r	Cation-independent mannose-6-phosphate receptor	2483	23.5	29	49810216	70338808	0	79921232	76754056	71578680	86900512	98825736	96191896	0	48727936	108451752
Q07231	Zscan21	Zinc finger and SCAN domain-containing protein 21	555	13.5	4	0	0	0	0	0	0	0	0	0	0	0	0
Q07417	Acads	Short-chain specific acyl-CoA dehydrogenase, mitochondrial	412	67.7	21	610382460	411268512	428208032	423611584	472911008	416229120	591007940	261899184	497187648	255668048	623640700	312733536
Q07797	Lgals3bp	Galectin-3-binding protein	577	47.3	21	678298370	610079740	569372610	519555584	570278210	474236992	1022976130	498197792	1228034820	539662080	1009283200	642778430
Q07813	Bax	Apoptosis regulator BAX	192	60.4	8	206128352	191005632	196706256	145725184	193306528	157715488	175109136	159160720	150844992	177323616	132727720	176919472
Q07832	Plk1	Serine/threonine-protein kinase PLK1	603	16.3	4	73367760	62281744	60755504	0	0	0	0	0	0	0	0	0
Q08024	Cbfb	Core-binding factor subunit beta	187	43.3	6	70997504	99157000	101416320	94375728	113393112	84751016	49131116	0	0	101164968	47920380	92759792
Q08288	Lyar	Cell growth-regulating nucleolar protein	388	46.1	15	108728792	131261800	115152704	144355984	138368704	143900848	95703184	172882320	142393296	256035984	120054760	169991456
Q08509	Eps8	Epidermal growth factor receptor kinase substrate 8	821	21.1	9	130052960	0	32686564	0	0	0	0	65330940	0	0	0	0
Q08943	Ssrp1	FACT complex subunit SSRP1	708	44.4	25	284242112	213978016	307127296	242771536	318866304	363143008	461494496	248672160	247445264	290881344	440656352	273306624
Q09XV5	Chd8	Chromodomain-helicase-DNA-binding protein 8	2582	14.5	15	41866952	40238396	44120740	65404008	46606816	0	39796312	32038372	0	0	29224054	0
Q0GUM3	Gm12250	Interferon-gamma-inducible GTPase 10	417	47.7	14	0	0	0	0	0	0	473922848	268178608	427675168	257598208	268535072	222918224
Q0KL02	Trio	Triple functional domain protein	3102	13.9	8	0	0	0	0	0	0	0	0	0	0	0	0
Q0P678	Zc3h18	Zinc finger CCCH domain-containing protein 18	948	26.3	15	142757296	157240256	139364032	150540080	167882544	210722592	149402944	268109200	127528248	228077584	144503792	318540544
Q0VBL3	Rbm15	RNA-binding protein 15	962	37.5	23	62673244	59439264	61403072	66478280	64156236	83215656	64995924	110366416	54552184	116495152	78061616	99535888
Q0VGB7	Ppp4r2	Serine/threonine-protein phosphatase 4 regulatory subunit 2	417	58.8	16	156111664	193830928	169982368	177001936	184853344	165619632	149942352	173625056	157322416	212892432	134576672	231920208
Q0VGU4	Vgf	Neurosecretory protein VGF	617	60.1	31	266965280	271697184	269283200	286696416	333432064	324980864	389873440	384276672	393420800	438268384	344783168	437635168
Q0VGY8	Tanc1	Protein TANC1	1856	11	5	0	17622622	0	0	0	0	0	0	0	18839750	0	15282349
Q11011	Npepps	Puromycin-sensitive aminopeptidase	920	46.6	36	302696480	270552864	335936352	249159696	373172064	340556384	360960608	333326464	333607520	201007872	270259968	232157904
Q11136	Pepd	Xaa-Pro dipeptidase	493	20.7	8	95740912	68714528	64051904	53473400	0	55095824	60969452	42793968	60981344	0	52739612	58183808
Q148V7	Relch	RAB11-binding protein RELCH	1216	20	17	109234352	77211504	79136408	83775296	65882584	68566096	48150836	0	59837384	87504792	35137000	53634252
Q148V8	Fam83h	Protein FAM83H	1209	20.3	3	0	0	0	0	0	0	0	0	0	0	0	0
Q149F3	Gspt2	Eukaryotic peptide chain release factor GTP-binding subunit ERF3B	632	39.9	24	387418016	501625728	0	0	520817344	500700384	444226720	0	0	497021984	406051488	0
Q149L6	Dnajb14	DnaJ homolog subfamily B member 14	379	19.3	4	0	0	0	29324076	0	0	0	0	0	0	0	0
Q14C51	Ptcd3	Small ribosomal subunit protein mS39	685	24.5	8	81625840	63096080	70446064	0	0	0	76974088	86485768	92637744	0	63944792	0
Q1HFZ0	Nsun2	RNA cytosine C(5)-methyltransferase NSUN2	757	67	32	136212832	106796784	116765504	111275944	148023184	124333432	168281072	175003776	144593792	148789872	155483552	162972208
Q2HXL6	Edem3	ER degradation-enhancing alpha-mannosidase-like protein 3	931	13.5	4	15239555	0	0	0	0	31863116	0	0	0	0	0	0
Q2KN98	Specc1l	Cytospin-A	1118	37.9	20	58472928	67599088	78567632	119389168	65488868	72348792	70122672	81104976	70101008	0	45112008	72329672
Q2M3X8	Phactr1	Phosphatase and actin regulator 1	580	26.6	11	59267364	88930352	86783544	58166272	0	0	0	0	0	0	0	0
Q2NL51	Gsk3a	Glycogen synthase kinase-3 alpha	490	34.7	12	0	59487712	60911992	46682004	41691948	0	40477808	0	0	0	0	0
Q2TBE6	Pi4k2a	Phosphatidylinositol 4-kinase type 2-alpha	479	15.9	5	0	0	0	0	0	0	0	0	0	0	0	0
Q2TPA8	Hsdl2	Hydroxysteroid dehydrogenase-like protein 2	490	58	22	127245832	102409072	98906016	84507936	124619512	147376240	119537744	121478616	142142064	142006688	153533072	119333912
Q2VPQ9	Meaf6	Chromatin modification-related protein MEAF6	191	28.3	3	0	0	0	113883192	0	0	0	0	0	0	0	0
Q2YDW2	Msto1	Protein misato homolog 1	556	24.6	9	39572612	52964108	52397524	50625128	51715992	61098360	50495996	0	45640180	44455032	52873976	0
Q31125	Slc39a7	Zinc transporter SLC39A7	476	8.8	4	665649730	0	0	0	0	577564420	599338820	363957408	402448832	0	0	0
Q3B7Z2	Osbp	Oxysterol-binding protein 1	805	40.6	27	147515824	173225648	162214288	150667872	208464976	134371472	158601616	199953616	136046352	161984576	168931872	132096144
Q3KNM2	Marchf5	E3 ubiquitin-protein ligase MARCHF5	278	33.8	2	0	0	0	0	0	0	0	0	0	0	0	0
Q3T9E4	Tgtp2	T-cell-specific guanine nucleotide triphosphate-binding protein 2	415	61.7	24	0	0	0	0	0	0	1961990780	1974496000	2733986820	1085982080	1493116290	1027455360
Q3TAS6	Emc10	ER membrane protein complex subunit 10	258	37.6	3	0	298860416	0	228542336	267722400	0	339608288	0	270797120	0	188090176	0
Q3TBW2	Mrpl10	Large ribosomal subunit protein uL10m	262	47.3	3	0	0	0	0	0	0	26925900	0	0	0	16058551	0
Q3TC72	Fahd2	Fumarylacetoacetate hydrolase domain-containing protein 2A	313	39.9	10	86410360	106646512	116606472	122454896	107188432	126720976	94934288	0	77902144	0	0	0
Q3TC93	Hs1bp3	HCLS1-binding protein 3	395	18.7	6	112971744	268501248	0	0	0	79997424	0	0	0	0	0	0
Q3TCH7	Cul4a	Cullin-4A	759	21.5	13	50317304	0	28958702	0	41773160	50816256	40457640	0	49716416	0	62087640	0
Q3TCJ1	Abraxas2	BRISC complex subunit Abraxas 2	415	41.2	12	112852144	124072672	115294504	112113696	129582288	161784064	96799544	121072160	126906808	143932768	0	140093104
Q3TCX3	Khdc4	KH homology domain-containing protein 4	612	22.1	6	0	46964420	42591848	0	0	0	0	0	0	0	0	0
Q3TDD9	Ppp1r21	Protein phosphatase 1 regulatory subunit 21	780	38.5	22	80722456	96595416	76767048	85150432	108658640	94916336	78701672	107826152	80343808	88964152	67307576	96747400
Q3TDN2	Faf2	FAS-associated factor 2	445	33.3	10	226200128	217808736	286746272	232913088	292076000	309963968	342309056	238755536	214658320	244519264	253695792	246975936
Q3TDQ1	Stt3b	Dolichyl-diphosphooligosaccharide--protein glycosyltransferase subunit STT3B	823	19.4	13	310176960	262332512	292430272	319271360	351727776	398913312	292511200	431872928	276654336	316088224	258163840	0
Q3TEA8	Hp1bp3	Heterochromatin protein 1-binding protein 3	554	58.1	28	285295040	314827968	285831104	329022656	303126240	324752000	259645744	344421536	304854464	356079360	251120640	295766656
Q3TFQ1	Spryd7	SPRY domain-containing protein 7	196	29.1	4	0	0	0	0	0	0	29375820	0	0	0	0	0
Q3THG9	Aarsd1	Alanyl-tRNA editing protein Aarsd1	412	49.5	17	186199760	199264096	167444880	160187744	195323120	179780176	189092384	163075216	148785648	119846584	138808112	105721376
Q3THJ3	Eif1ad	Probable RNA-binding protein EIF1AD	170	40.6	5	0	88799352	116695992	0	0	114056240	0	0	0	0	0	0
Q3THK3	Gtf2f1	General transcription factor IIF subunit 1	508	54.1	15	106547040	193472416	188775168	224874848	225285232	164661024	112871168	178989760	167158928	205182400	121278416	260918224
Q3THK7	Gmps	GMP synthase [glutamine-hydrolyzing]	693	76.3	43	570810750	559660610	523282144	486188384	545617790	568143810	680995010	555954620	559430400	456869440	644029570	397281248
Q3THS6	Mat2a	S-adenosylmethionine synthase isoform type-2	395	38	16	248449008	254208720	231769040	256331808	298484608	278478624	311589216	223509344	236269824	255590688	309162592	255653360
Q3TIR1	Trappc13	Trafficking protein particle complex subunit 13	417	13.2	4	0	0	0	0	0	0	0	0	0	0	0	0
Q3TIR3	Ric8a	Synembryn-A	530	21.9	4	0	0	0	0	0	0	0	0	0	0	0	0
Q3TIU4	Pde12	2',5'-phosphodiesterase 12	608	37.7	15	83505496	87423640	88017696	0	119020464	0	65033940	92868392	0	0	62216004	0
Q3TIV5	Zc3h15	Zinc finger CCCH domain-containing protein 15	426	33.6	12	133424288	202128976	171829136	208479600	147709408	119450264	122979368	103048592	124603896	123911056	108434600	173889520
Q3TIX9	Usp39	U4/U6.U5 tri-snRNP-associated protein 2	564	30.9	10	63595928	39224848	0	0	0	0	64359572	74703888	0	0	0	0
Q3TJD7	Pdlim7	PDZ and LIM domain protein 7	457	49.5	14	110968592	147979776	134705136	145656320	156444352	156527072	147783856	202206608	0	135822064	0	133689920
Q3TJZ6	Fam98a	Protein FAM98A	515	22.5	7	192048240	109904216	117255784	114290152	96933040	135400128	172626480	175453024	174826096	0	210106848	89038040
Q3TKT4	Smarca4	Transcription activator BRG1	1613	29	43	141704208	108408216	117291640	124865464	134659808	133920512	113700016	179096608	138646864	130087440	130417976	122781328
Q3TKY6	Cwc27	Spliceosome-associated protein CWC27 homolog	469	49.7	11	97631688	90794352	84236224	103877680	104677176	119224864	0	72171712	127967928	0	108780976	0
Q3TLD5	Uri1	Unconventional prefoldin RPB5 interactor	531	33.7	9	0	0	0	0	0	60479208	37966588	66770252	92646168	42452308	0	67026604
Q3TLH4	Prrc2c	Protein PRRC2C	2846	34.4	55	126990120	208107472	157784064	182705520	167464576	195975056	166327616	244283344	176262608	270218528	162821248	302973920
Q3TLI0	Trappc10	Trafficking protein particle complex subunit 10	1258	10.3	5	0	28749136	23606650	0	0	0	0	0	0	0	0	0
Q3TLP5	Echdc2	Enoyl-CoA hydratase domain-containing protein 2, mitochondrial	296	42.2	3	73481736	0	43032504	0	0	0	0	0	0	0	0	0
Q3TLR7	Dtl	Denticleless protein homolog	729	11.9	3	0	0	0	0	0	0	0	0	0	0	0	0
Q3TMH2	Scrn3	Secernin-3	418	16.7	6	37484588	0	22126760	0	0	0	36395580	0	0	0	19011670	0
Q3TMX7	Qsox2	Sulfhydryl oxidase 2	692	18.4	9	69920616	52823608	60377224	43188280	74145536	0	66966004	98468720	0	0	62091616	0
Q3TNA1	Xylb	Xylulose kinase	551	9.6	4	0	0	0	0	0	0	0	0	0	0	0	0
Q3TNH5	Fam172a	Cotranscriptional regulator FAM172A	417	27.6	8	50228500	0	40448048	0	0	0	66200696	69944824	55272668	70575152	0	54401076
Q3TPE9	Ankmy2	Ankyrin repeat and MYND domain-containing protein 2	440	15.9	4	66345348	86759688	71359832	58079760	91776056	80520152	0	0	0	0	0	69977896
Q3TPX4	Exoc5	Exocyst complex component 5	708	16.5	7	22759960	24587818	0	0	0	0	0	0	51392376	0	39081740	0
Q3TQB2	Foxred1	FAD-dependent oxidoreductase domain-containing protein 1	487	19.5	6	0	0	0	0	0	0	0	0	0	0	0	0
Q3TQI7		Splicing factor C9orf78 homolog	289	35.6	8	62633620	0	0	0	49388580	0	0	0	85777304	0	0	0
Q3TRM4	Pnpla6	Patatin-like phospholipase domain-containing protein 6	1355	13.9	11	44901568	49189636	46385572	53541856	0	62406244	41963184	0	39897792	0	30974684	0
Q3TSG4	Alkbh5	RNA demethylase ALKBH5	395	49.1	13	263862112	141816864	142799264	121456656	148109504	120193488	112623544	152730016	111231248	132080184	0	190009328
Q3TUH1	Tamm41	Phosphatidate cytidylyltransferase, mitochondrial	337	32.3	8	93698728	66796404	0	0	0	59859444	85322960	0	0	0	112484320	0
Q3TV70	Nr2c2ap	Nuclear receptor 2C2-associated protein	140	37.9	3	0	0	0	0	0	0	0	0	0	0	0	0
Q3TW96	Uap1l1	UDP-N-acetylhexosamine pyrophosphorylase-like protein 1	507	64.5	29	314443392	279839264	276402080	236566800	341493984	399174208	364709984	297512256	233568112	249813968	372907264	268499520
Q3TWF6	Wdr70	WD repeat-containing protein 70	657	21	5	25811922	0	0	0	0	0	0	0	0	0	0	0
Q3TWI9	Tmem63b	CSC1-like protein 2	832	10.5	5	0	0	0	0	0	0	0	0	0	0	0	0
Q3TWL2	Pip4p1	Type 1 phosphatidylinositol 4,5-bisphosphate 4-phosphatase	284	39.8	6	0	0	0	0	126867688	0	0	0	0	0	64208132	53560608
Q3TWW8	Srsf6	Serine/arginine-rich splicing factor 6	339	46.3	22	1535239680	2031197950	1785162620	1790356100	1502069630	1863869440	1993202050	2056598270	1614462720	2141291650	2110601340	2395401220
Q3TX08	Trmt1	tRNA (guanine(26)-N(2))-dimethyltransferase	663	10	3	0	0	0	0	0	0	0	0	0	0	0	0
Q3TXS7	Psmd1	26S proteasome non-ATPase regulatory subunit 1	953	53.1	45	854803010	730785410	701129860	615134780	770003650	963073600	778322620	902765120	816159490	758705220	847138240	834041790
Q3TXT3	Inip	S	104	51.9	3	0	0	0	0	44702396	0	0	0	0	89324384	0	96461928
Q3TXX3	Zfyve27	Protrudin	415	22.2	3	0	0	0	0	0	0	0	0	0	0	0	0
Q3TYA6	Mphosph8	M-phase phosphoprotein 8	858	16.8	9	47624808	0	52085820	128410976	64206572	0	62230040	0	0	0	0	0
Q3TZZ7	Esyt2	Extended synaptotagmin-2	845	18.5	9	49034884	50654212	45298672	0	0	0	0	0	50703064	86006648	0	0
Q3U0K8	Ogfod1	Prolyl 3-hydroxylase OGFOD1	545	13.9	3	0	0	0	0	0	0	0	0	0	0	0	0
Q3U0M1	Trappc9	Trafficking protein particle complex subunit 9	1148	10	9	19383156	0	19604182	0	27205938	19835736	24749602	21985554	0	0	0	0
Q3U0V1	Khsrp	Far upstream element-binding protein 2	748	59.8	41	1246450820	1599053950	1508442110	1598564860	1634005760	1456192130	1281138050	1419734140	1281699070	1587047300	1278090370	1961104000
Q3U0V2	Tradd	Tumor necrosis factor receptor type 1-associated DEATH domain protein	310	16.5	3	0	0	0	0	0	0	0	0	0	0	0	0
Q3U155	Ccdc174	Coiled-coil domain-containing protein 174	467	15.4	2	0	0	0	0	0	0	0	0	0	0	0	0
Q3U186	Rars2	Probable arginine--tRNA ligase, mitochondrial	578	25.8	10	107604296	83994280	75064072	0	0	0	101118272	0	76970288	70381440	103428880	0
Q3U1G5	Isg20l2	Interferon-stimulated 20 kDa exonuclease-like 2	368	20.9	3	0	0	0	0	0	0	0	21921094	0	0	0	0
Q3U1J4	Ddb1	DNA damage-binding protein 1	1140	41.9	46	542199230	357525824	396413600	309218016	369980224	480234976	506055360	387460224	550364930	262243552	503636384	364829696
Q3U2I3	Fhip1b	FHF complex subunit HOOK-interacting protein 1B	975	12.4	3	0	0	0	0	0	0	0	0	0	0	0	0
Q3U2J5	Camkmt	Calmodulin-lysine N-methyltransferase	323	10.2	3	0	0	0	0	0	0	0	0	0	0	0	0
Q3U2P1	Sec24a	Protein transport protein Sec24A	1090	15.7	15	102218864	113794632	81170488	93804800	91625208	106593032	96096824	116562712	91325488	91613960	108650568	125320688
Q3U308	Ctu2	Cytoplasmic tRNA 2-thiolation protein 2	514	17.5	4	0	0	0	0	0	0	0	0	0	0	0	0
Q3U319	Rnf40	E3 ubiquitin-protein ligase BRE1B	1001	28.7	19	66711972	69447240	76707624	0	72173608	76309272	85222008	66086772	114937440	0	74907968	80552736
Q3U3C9	Gse1	Genetic suppressor element 1	1213	7.2	3	0	0	0	0	0	0	0	0	0	0	0	0
Q3U3I9	Znf865	Zinc finger protein 865	1058	5.4	3	0	0	0	0	0	0	0	0	0	0	0	0
Q3U3R4	Lmf1	Lipase maturation factor 1	574	15.9	3	0	0	0	0	0	0	0	0	0	0	0	0
Q3U3T8	Wdr62	WD repeat-containing protein 62	1523	13.9	5	0	0	0	0	0	0	0	0	0	0	0	0
Q3U487	Hectd3	E3 ubiquitin-protein ligase HECTD3	861	11.7	3	0	0	0	0	0	0	0	0	0	0	0	0
Q3U5C8	Arhgef16	Rho guanine nucleotide exchange factor 16	713	33.8	17	0	0	137836352	133988072	186736352	105056424	139467312	212763456	0	138778880	0	137075840
Q3U5Q7	Cmpk2	UMP-CMP kinase 2, mitochondrial	447	35.1	11	0	0	0	41230352	61092664	0	219792240	181945008	202977680	160984496	161654592	195468832
Q3U6N9		UPF0488 protein C8orf33 homolog	222	30.2	4	0	0	0	0	0	0	0	0	0	0	0	0
Q3U7R1	Esyt1	Extended synaptotagmin-1	1092	48.3	52	862068800	449279328	502981760	382917568	556526270	620915780	765563010	442371680	643195260	308839872	712645250	407208896
Q3U821	Wdr75	WD repeat-containing protein 75	830	7	2	39184172	32056288	0	0	0	0	0	0	0	0	0	0
Q3U9G9	Lbr	Delta(14)-sterol reductase LBR	626	26.5	13	167713456	178709008	202669600	173544752	237411728	245790832	186932688	307060256	182479776	216796480	161756816	192048016
Q3U9N9	Slc16a10	Monocarboxylate transporter 10	512	30.5	4	129272216	76782040	92324848	98150520	88841360	0	0	0	0	0	0	0
Q3UA16	Spc25	Kinetochore protein Spc25	226	47.8	8	0	84908952	85215440	66395568	87174552	43974216	0	0	0	0	53227760	0
Q3UA37	Qrich1	Transcriptional regulator QRICH1	777	7.2	4	72418368	78926272	67837560	57057456	64638524	81910024	0	120434976	0	104814680	67675272	98103408
Q3UBX0	Tmem109	Transmembrane protein 109	243	15.6	2	420543360	407224896	477809984	0	549126020	0	409184288	0	0	0	332321984	0
Q3UCQ1	Foxk2	Forkhead box protein K2	651	15.4	6	0	45884692	36683532	0	54827860	0	0	0	0	0	0	0
Q3UD01	Atxn7l3b	Ataxin-7-like protein 3B	97	41.2	3	0	0	0	0	0	0	0	0	0	0	0	0
Q3UDE2	Ttll12	Tubulin--tyrosine ligase-like protein 12	639	29.6	10	37249552	0	0	0	0	0	54298268	0	51589956	0	35879872	0
Q3UDK1	Trafd1	TRAF-type zinc finger domain-containing protein 1	580	26.2	8	0	0	0	0	0	0	70983680	118204992	0	0	58794916	0
Q3UDR8	Yipf3	Protein YIPF3	347	19.3	6	160195328	95781800	151672400	171571488	162510736	126280776	168940336	114207848	109736208	0	142442016	0
Q3UE37	Ube2z	Ubiquitin-conjugating enzyme E2 Z	356	29.5	8	92649112	113340776	97689880	92036968	92869536	105032792	161722160	140674176	166498000	0	116573184	0
Q3UEB3	Puf60	Poly(U)-binding-splicing factor PUF60	564	62.2	27	502741152	463730304	498112864	478607488	444348768	531766496	467053632	436218848	462799648	526788864	548314050	513811520
Q3UFF7	Lyplal1	Lysophospholipase-like protein 1	239	63.6	12	342525920	408285152	387825920	371905248	458311936	318819264	460845856	288133088	533208512	200630480	406113312	251800176
Q3UFS4	Gpatch11	G patch domain-containing protein 11	262	26.3	3	0	0	0	0	0	0	0	0	0	0	0	0
Q3UFY7	Nt5c3b	7-methylguanosine phosphate-specific 5'-nucleotidase	300	42.3	8	104150360	0	93500032	0	0	0	92159216	99470152	0	0	73028248	0
Q3UFY8	Trmt10c	tRNA methyltransferase 10 homolog C	414	35.7	9	61654580	61744764	68129272	65325172	56927160	44746900	65781408	36087740	74585032	0	69660568	0
Q3UGR5	Hdhd2	Haloacid dehalogenase-like hydrolase domain-containing protein 2	259	37.1	6	0	108077448	0	0	73498768	0	208483408	0	64021984	0	25309594	0
Q3UGS4	Mcrip1	Mapk-regulated corepressor-interacting protein 1	97	60.8	6	121942224	228778384	205094176	270129952	0	200187056	148809120	182391568	215950112	0	125536808	250984896
Q3UGY8	Arfgef3	Brefeldin A-inhibited guanine nucleotide-exchange protein 3	2170	24.8	31	89340664	73068904	75940720	80576144	84422256	89530848	64718052	105294344	64028224	80344592	52231172	78645624
Q3UH60	Dip2b	Disco-interacting protein 2 homolog B	1574	15.9	9	38159008	37583124	0	0	0	0	27190254	0	0	0	0	0
Q3UHB1	Nt5dc3	5'-nucleotidase domain-containing protein 3	546	9	5	0	0	91601472	0	0	0	0	168443744	0	0	0	0
Q3UHC0	Tnrc6c	Trinucleotide repeat-containing gene 6C protein	1690	5.1	4	0	0	0	0	0	0	0	0	0	0	0	0
Q3UHC7	Dab2ip	Disabled homolog 2-interacting protein	1189	11.9	3	0	0	0	0	0	0	0	0	0	0	0	0
Q3UHH1	Zswim8	Zinc finger SWIM domain-containing protein 8	1832	9.6	4	0	36265792	0	47054812	0	0	0	0	0	0	0	0
Q3UHH8	Gxylt1	Glucoside xylosyltransferase 1	404	17.6	3	0	0	0	0	0	0	0	0	0	0	0	0
Q3UHI4	Tmed8	Protein TMED8	326	49.1	11	74699208	120342568	53110996	42406972	0	56018828	64078136	44403924	0	49599652	0	0
Q3UHJ0	Aak1	AP2-associated protein kinase 1	959	44.2	27	226294096	310484192	288099168	270826976	283660160	317343520	208349152	308802720	235608624	344158944	215092592	332315392
Q3UHQ6	Dop1b	Protein dopey-2	2295	11.7	12	74283056	49146000	53626672	52472148	61448332	117909280	0	0	0	0	0	0
Q3UHU5	Mtcl1	Microtubule cross-linking factor 1	1945	17.4	12	25200372	0	45483140	48841444	0	0	0	0	0	0	0	0
Q3UHX0	Nol8	Nucleolar protein 8	1147	17.4	9	0	14670303	0	31436184	0	0	0	0	0	0	0	0
Q3UHX2	Pdap1	28 kDa heat- and acid-stable phosphoprotein	181	58	13	759701950	989492930	987710340	1107317630	1057433860	918769980	768097410	947743740	931123580	1463161730	749621570	1495316610
Q3UI43	Babam1	BRISC and BRCA1-A complex member 1	333	67.6	14	131978760	124628488	107122272	107207696	114049096	152033296	89404896	170492896	59433212	105302216	149236560	117103408
Q3UIA2	Arhgap17	Rho GTPase-activating protein 17	846	43.9	18	74449600	113203200	89988256	0	110643280	108597120	0	107407872	162036624	83990192	0	0
Q3UIR3	Dtx3l	E3 ubiquitin-protein ligase DTX3L	748	52.4	29	47787544	44383792	36152592	0	0	46787760	226116720	181056224	201012560	192828480	230295264	185118656
Q3UIU2	Ndufb6	NADH dehydrogenase [ubiquinone] 1 beta subcomplex subunit 6	128	39.1	3	356627200	344922432	374313568	3511293700	374401184	0	179095184	0	284340608	0	163402080	0
Q3UJB9	Edc4	Enhancer of mRNA-decapping protein 4	1406	27.2	25	185841440	141571840	161452896	200573328	140384432	185351760	136381776	190393648	152157232	150367680	108433296	178945600
Q3UJD6	Usp19	Ubiquitin carboxyl-terminal hydrolase 19	1360	25.4	13	109262432	55708336	54957924	65681864	0	0	100739976	0	41431396	48673960	0	0
Q3UJU9	Rmdn3	Regulator of microtubule dynamics protein 3	470	37.9	14	109388528	132036592	98164712	0	133711288	126837688	162354224	202590112	154587440	142802720	168431808	0
Q3UKC1	Tax1bp1	Tax1-binding protein 1 homolog	814	26.4	13	0	0	0	0	44545576	0	0	0	0	127501104	134473280	126207888
Q3UKJ7	Smu1	WD40 repeat-containing protein SMU1	513	44.8	15	256974816	166263968	221598000	323255360	204340240	195984144	264614192	139262064	325297536	0	317171104	137646688
Q3UL36	Arglu1	Arginine and glutamate-rich protein 1	271	32.5	7	163843024	194255696	167953056	203868992	194881216	183760144	153814112	199871616	184502256	0	179006960	236647664
Q3ULD5	Mccc2	Methylcrotonoyl-CoA carboxylase beta chain, mitochondrial	563	41.9	17	86021192	141297840	179486256	183174400	85662600	95947952	61946280	91976792	63791384	83758736	93576632	57664076
Q3ULF4	Spg7	Paraplegin	781	27.4	12	75946384	70732552	104486720	0	62540900	104039992	77130720	0	118281496	0	112998488	0
Q3ULW8	Parp3	Protein mono-ADP-ribosyltransferase PARP3	533	32.6	11	0	0	0	0	0	0	66531628	63149172	48805296	0	70993528	65529284
Q3UM18	Lsg1	Large subunit GTPase 1 homolog	644	26.6	12	67037000	65394704	97101488	111515568	0	0	0	0	0	92069720	47967912	81768672
Q3UM29	Cog7	Conserved oligomeric Golgi complex subunit 7	770	15.3	3	0	0	0	0	0	0	0	0	0	0	0	0
Q3UM45	Ppp1r7	Protein phosphatase 1 regulatory subunit 7	361	61.5	20	344892320	361479872	300317024	327338496	300099488	336179840	333035424	459425568	497474144	386485120	385093856	428628480
Q3UMB9	Washc4	WASH complex subunit 4	1173	15.7	9	23472490	0	0	0	0	0	0	0	0	0	0	0
Q3UMC0	Afg2a	ATPase family gene 2 protein homolog A	893	24.9	12	28137540	37275088	0	0	28741190	0	29523758	53811404	0	0	42951636	0
Q3UMF0	Cobll1	Cordon-bleu protein-like 1	1273	43	29	55289768	68238592	65668376	81123920	66541120	67511168	56120312	65842924	62911488	79192736	56534684	91419952
Q3UMR5	Mcu	Calcium uniporter protein, mitochondrial	350	32	9	0	64328440	0	85889280	106620344	0	0	0	96555280	0	152615472	0
Q3UMT1	Ppp1r12c	Protein phosphatase 1 regulatory subunit 12C	782	33.9	16	0	54669428	38316880	51071780	49847216	0	12317068	0	28041286	0	23041170	0
Q3UMY5	Eml4	Echinoderm microtubule-associated protein-like 4	988	16.6	12	43921152	72698952	64444748	78405152	0	80780392	69787184	71703248	0	100327656	72889880	79344528
Q3UN02	Lclat1	Lysocardiolipin acyltransferase 1	376	16.8	6	94742712	132583168	120776848	147855520	179977104	141493616	0	0	0	0	0	0
Q3UN04	Usp30	Ubiquitin carboxyl-terminal hydrolase 30	517	10.6	2	0	0	0	0	0	0	0	0	0	0	0	0
Q3UNH4	Gprin1	G protein-regulated inducer of neurite outgrowth 1	932	62	32	218036320	299242528	270674496	287712576	254111024	324752416	180450112	299560704	205628288	356875072	198931040	387080960
Q3UPF5	Zc3hav1	Zinc finger CCCH-type antiviral protein 1	946	34.5	17	113839680	130435288	126586720	137762672	131305552	137571952	220557040	212311984	205611312	210283440	158610576	210649440
Q3UPH1	Prrc1	Protein PRRC1	443	39.1	15	345905152	296812672	303674496	250733952	317663776	270017120	306726560	391482944	316673280	0	321889120	236952432
Q3UPL0	Sec31a	Protein transport protein Sec31A	1230	48.5	57	1174924030	1007980160	987623940	891714110	1033916990	1147370750	1181503870	978496700	1039556540	1039658690	1134209280	917368580
Q3UQA7	Selenoh	Selenoprotein H	116	66.4	9	37916032	185159712	33565616	0	189993568	0	55943820	0	55717376	0	0	0
Q3UQN2	Fcho2	F-BAR domain only protein 2	809	32.6	12	45346656	46708700	0	0	0	0	39607128	0	47121176	0	66007820	0
Q3UR50	Vwa5b2	von Willebrand factor A domain-containing protein 5B2	1248	19.2	12	91599304	0	76156248	0	0	0	0	0	0	0	0	0
Q3URD3	Slmap	Sarcolemmal membrane-associated protein	845	33.4	12	38500640	36523900	0	0	23904660	0	0	0	34623900	0	43917892	0
Q3URE1	Acsf3	Malonate--CoA ligase ACSF3, mitochondrial	583	27.4	14	106434672	108642832	109412456	0	169254944	129169992	76199208	0	111546368	0	121621936	0
Q3URQ0	Tex10	Testis-expressed protein 10	928	17.6	3	0	0	0	0	0	0	0	0	0	0	0	0
Q3URS9	Ccdc51	Mitochondrial potassium channel	406	31	7	84004808	0	60318036	0	57268748	0	0	83015424	89668640	0	70169496	0
Q3URU2	Peg3	Paternally-expressed gene 3 protein	1571	37.7	34	90640896	102103528	92461048	87107472	94987912	99794408	89271248	127745488	100562112	114036712	62059732	82254368
Q3USH5	Sfswap	Splicing factor, suppressor of white-apricot homolog	945	15.6	5	31435940	0	0	0	0	41056336	0	0	0	54806336	0	0
Q3USZ8	Dipk2a	Divergent protein kinase domain 2A	430	22.6	6	0	0	0	0	0	0	71820736	0	73611112	0	0	0
Q3UTJ2	Sorbs2	Sorbin and SH3 domain-containing protein 2	1180	35.2	37	1190771200	1218331140	1184067970	1290068100	1197116160	1139578240	840328580	780426370	810099650	1051997570	692028100	1071808960
Q3UU96	Cdc42bpa	Serine/threonine-protein kinase MRCK alpha	1719	8.3	5	0	0	0	0	0	0	0	0	0	0	0	0
Q3UUI3	Them4	Acyl-coenzyme A thioesterase THEM4	230	31.3	4	123565784	51545660	83631304	0	0	0	0	0	0	0	0	0
Q3UUQ7	Pgap1	GPI inositol-deacylase	922	29.7	25	261601120	116130912	132230336	119072952	131580488	227227152	182876720	165476832	184177392	0	147504048	128946104
Q3UVG3	Fam91a1	Protein FAM91A1	837	24.5	16	70576376	59151688	59082916	0	69915264	40689124	70217232	0	75884928	0	69148008	0
Q3UVK0	Ermp1	Endoplasmic reticulum metallopeptidase 1	898	10.5	4	41609112	55647672	0	0	0	0	0	0	0	0	0	0
Q3UVL4	Vps51	Vacuolar protein sorting-associated protein 51 homolog	782	26.3	11	70617568	0	45172016	0	0	0	0	52326800	0	0	0	0
Q3UW53	Niban1	Protein Niban 1	926	57.2	40	404423840	386508704	360137856	398623968	401647840	458226240	447693568	397172512	412290464	458003680	417064096	424920992
Q3UY34	Custos	Protein CUST	256	55.1	8	92881352	127558472	112786400	127867176	139293088	143452736	114442632	0	109004016	0	0	129910520
Q3UYI5	Rgl3	Ral guanine nucleotide dissociation stimulator-like 3	709	23.1	8	63509032	50526628	53682652	0	43096028	0	56284252	0	0	0	0	0
Q3UYV9	Ncbp1	Nuclear cap-binding protein subunit 1	790	25.6	13	391172672	216364464	332101600	279788768	182403392	282476992	141199104	268496096	251366976	159950096	163747072	182909888
Q3UZ39	Lrrfip1	Leucine-rich repeat flightless-interacting protein 1	729	50.1	16	80817808	43933660	0	59495220	0	0	0	95655432	70056192	0	0	95152920
Q3UZV7	Elapor2	Endosome/lysosome-associated apoptosis and autophagy regulator family member 2	1028	38.6	23	113664752	154891456	140030480	128783344	127099760	122543016	92954856	111925752	80080664	141210992	88192240	123747312
Q3V0C5	Usp48	Ubiquitin carboxyl-terminal hydrolase 48	1052	11.3	5	0	0	0	0	0	0	0	0	0	0	0	0
Q3V0K9	Pls1	Plastin-1	630	31.3	12	71335624	75626576	69169472	0	69740624	0	0	98768192	88833672	0	0	52180208
Q3V188	Endou	Uridylate-specific endoribonuclease	412	26.5	7	59366536	67256728	65182152	55308808	0	0	46370268	0	39893340	0	0	0
Q3V1H1	Ckap2	Cytoskeleton-associated protein 2	664	18.2	4	0	0	0	0	0	0	0	0	0	0	0	0
Q3V1L4	Nt5c2	Cytosolic purine 5'-nucleotidase	560	38.9	15	188613440	153771728	153587840	190827616	180021904	187857328	203320336	123163528	179764928	0	254893680	0
Q3V1T4	P3h1	Prolyl 3-hydroxylase 1	739	19.8	7	0	0	0	0	0	0	0	0	0	0	0	0
Q3V1V3	Esf1	ESF1 homolog	845	15.7	9	56968972	90012600	0	0	0	0	62252484	0	0	133922792	0	0
Q3V384	Afg1l	AFG1-like ATPase	480	21.7	7	68857424	77052672	61707996	78080784	21960158	38446376	37890416	17096132	0	0	37313252	0
Q3V3R1	Mthfd1l	Monofunctional C1-tetrahydrofolate synthase, mitochondrial	977	63.2	55	724812030	468766720	502980768	477310336	547079740	551960510	608564290	511892352	461158144	518601088	591090240	516476768
Q3V3V9	Carmil2	Capping protein, Arp2/3 and myosin-I linker protein 2	1296	13.4	5	121058776	0	0	0	0	0	0	0	0	0	0	0
Q3V4B5	Commd6	COMM domain-containing protein 6	87	43.7	3	82492504	100291656	0	0	0	82430384	89870320	116537408	81229664	0	0	0
Q497V5	Srbd1	S1 RNA-binding domain-containing protein 1	982	10	3	0	0	0	0	0	0	0	0	0	0	0	0
Q4FK66	Prpf38a	Pre-mRNA-splicing factor 38A	312	20.5	5	80628360	0	0	0	172535456	0	75042432	0	162646560	0	166420448	0
Q4JIM5	Abl2	Tyrosine-protein kinase ABL2	1182	13.2	6	17314296	28841430	0	26408318	0	0	0	0	0	0	0	0
Q4KML4	Abracl	Costars family protein ABRACL	81	46.9	3	248104912	0	0	0	0	0	337711392	0	0	0	290660608	0
Q4KMM3	Oxr1	Oxidation resistance protein 1	866	29.3	15	56559940	54630236	43489420	33912068	44907472	45929604	23197126	0	40241540	0	0	53343940
Q4PJX1	Odr4	Protein odr-4 homolog	447	26	7	53808696	0	0	0	0	0	43719840	0	0	0	68230136	0
Q4PZA2	Ece1	Endothelin-converting enzyme 1	769	52.8	39	1275157760	984767870	1210280700	930581310	1101200130	1150819460	896945340	741512900	776847360	495588352	1008077310	582350910
Q4QQM4	Trp53i11	Tumor protein p53-inducible protein 11	189	25.4	8	722702590	466425600	569050430	554946750	635121150	768308540	706486340	601442370	729103230	493023488	542031740	512144000
Q4U2R1	Herc2	E3 ubiquitin-protein ligase HERC2	4836	9	11	0	0	0	0	0	0	0	0	0	0	0	0
Q4V9Z5	Sez6l2	Seizure 6-like protein 2	910	29.7	19	272707264	282093088	292919840	221152736	327687808	353474560	265415024	368439456	278236832	266919312	206078944	0
Q4VA53	Pds5b	Sister chromatid cohesion protein PDS5 homolog B	1446	36	39	202505344	184315872	177583392	208311968	156836208	216974128	149011296	205333376	140490768	137425328	146487616	163344560
Q4VAA2	Cdv3	Protein CDV3	281	66.9	15	309355808	417492800	371635040	397637760	391167936	388867232	321773792	483307840	396716864	501078880	312645504	514545344
Q4VAC9	Plekhg3	Pleckstrin homology domain-containing family G member 3	1341	7.5	4	0	0	0	0	0	0	0	0	0	0	0	0
Q4VAE3	Tmem65	Transmembrane protein 65	234	18.8	2	0	0	0	0	0	0	0	0	0	0	0	0
Q4VAH7	Hepacam2	HEPACAM family member 2	463	11.9	3	0	0	0	0	0	0	0	0	0	0	0	0
Q4VBD2	Tapt1	Transmembrane anterior posterior transformation protein 1	564	21.1	6	0	76132232	0	84211448	0	0	0	0	0	0	0	0
Q4VBE8	Wdr18	WD repeat-containing protein 18	431	20.6	7	71782664	0	0	0	88931280	0	0	0	0	0	0	0
Q4VC33	Maea	E3 ubiquitin-protein transferase MAEA	396	18.4	6	0	0	32055622	0	0	0	0	0	0	0	0	0
Q501J6	Ddx17	Probable ATP-dependent RNA helicase DDX17	650	53.2	35	348602560	415739904	405270752	406601248	479956032	468964640	399672992	530295904	357824992	467362336	417254176	434747488
Q501J7	Phactr4	Phosphatase and actin regulator 4	694	18	5	0	0	0	0	0	0	0	0	0	0	0	0
Q505B7	Zbtb8os	Protein archease	168	35.1	6	73498528	110929488	105308416	137264976	140197472	130068520	0	103813272	0	136951248	0	133735152
Q505D1	Ankrd28	Serine/threonine-protein phosphatase 6 regulatory ankyrin repeat subunit A	1053	14.8	9	0	0	0	0	0	0	0	0	0	0	0	0
Q505F5	Lrrc47	Leucine-rich repeat-containing protein 47	581	53.2	28	246160208	285863808	284104768	270871872	275383136	248590176	286118112	200364512	232172768	218483520	200898480	261306544
Q52KI8	Srrm1	Serine/arginine repetitive matrix protein 1	946	25.3	14	337600512	402251072	331569952	322247936	342504992	348837504	288070176	346425248	346458816	306879040	312902144	349116224
Q566J8	Coq8b	Atypical kinase COQ8B, mitochondrial	533	16.3	4	47515420	0	0	0	0	0	68196272	0	0	0	0	0
Q569Z5	Ddx46	Probable ATP-dependent RNA helicase DDX46	1032	40.7	32	312546720	208003296	221186096	178000160	247884208	279827264	271725920	324535264	252360416	288889824	235358032	264890672
Q569Z6	Thrap3	Thyroid hormone receptor-associated protein 3	951	47.5	42	504252224	662487100	648329410	752782080	685111040	706868420	550214980	831080580	598329600	1047459010	598136700	1031926720
Q56A08	Gpkow	G-patch domain and KOW motifs-containing protein	488	33.4	12	85794576	0	51416920	56221372	42070592	0	72423936	0	96925464	0	0	96845200
Q571E4	Galns	N-acetylgalactosamine-6-sulfatase	520	26.7	9	188425600	104364512	118192296	0	102212696	92801712	0	0	75170192	0	49531652	73069664
Q571E5	Prss53	Serine protease 53	552	24.3	8	125012312	89150792	78167752	0	67186112	100943224	88498432	0	76012584	0	62430520	0
Q571H0	Urb1	Nucleolar pre-ribosomal-associated protein 1	2274	10	5	0	0	0	0	0	0	0	0	0	0	0	0
Q571I9	Aldh16a1	Aldehyde dehydrogenase family 16 member A1	802	15.5	9	99218376	0	94447072	0	126427088	129548632	122888016	0	95876992	83514424	108364584	121838872
Q58A65	Spag9	C-Jun-amino-terminal kinase-interacting protein 4	1321	35.2	28	103629664	97291112	98319288	114526320	101516376	96446880	61705304	95323680	118515224	60779912	100252040	0
Q59J78	Ndufaf2	NADH dehydrogenase [ubiquinone] 1 alpha subcomplex assembly factor 2	168	77.4	10	354975808	374498368	399484448	563331900	485591808	374389664	354968160	523589376	352661376	490125120	428426592	348744064
Q5BL07	Pex1	Peroxisomal ATPase PEX1	1284	10.8	5	9137285	0	0	0	17457154	19189188	0	0	0	0	0	0
Q5BLK4	Tut7	Terminal uridylyltransferase 7	1491	8.9	7	0	0	87900320	0	0	0	0	0	40367332	0	0	0
Q5DTL9	Slc4a10	Sodium-driven chloride bicarbonate exchanger	1118	13.6	5	0	0	0	0	0	0	0	0	0	51206796	0	0
Q5DTM8	Rnf20	E3 ubiquitin-protein ligase BRE1A	973	37.4	22	51888988	61568912	56487996	64323948	64530892	85555056	61414536	82445232	84600312	65913832	72053984	94755864
Q5DTT2	Psd	PH and SEC7 domain-containing protein 1	1024	18.1	8	0	0	0	69147072	0	0	0	0	0	0	0	0
Q5DU31	Ipcef1	Interactor protein for cytohesin exchange factors 1	406	9.9	3	28164860	35428692	0	0	0	0	0	0	28295962	0	0	0
Q5DW34	Ehmt1	Histone-lysine N-methyltransferase EHMT1	1296	10	4	0	0	0	0	0	0	0	0	0	0	0	0
Q5EE38	Acd	Adrenocortical dysplasia protein	416	17.8	3	0	0	0	0	0	0	0	0	0	0	0	0
Q5F2E7	Nufip2	FMR1-interacting protein NUFIP2	692	49.6	21	102712560	176181888	137729872	155357936	147210224	145056080	160530992	174357488	173868704	191094624	120261312	225524016
Q5F2E8	Taok1	Serine/threonine-protein kinase TAO1	1001	25.7	12	0	37619596	32599030	38317024	0	27209302	29759920	0	28841746	0	36127356	0
Q5FWK3	Arhgap1	Rho GTPase-activating protein 1	439	73.1	27	734659260	592096380	581578500	519875616	589129860	815794180	688630530	601268670	638119100	555698620	617089540	564642430
Q5HZI2	C2cd4c	C2 calcium-dependent domain-containing protein 4C	419	15.8	4	0	0	0	40586036	0	80073528	0	0	0	0	0	0
Q5I012	Slc38a10	Putative sodium-coupled neutral amino acid transporter 10	1090	35.7	22	93830824	131799832	116463224	151167264	117119488	118034320	93615392	147115136	131476400	155582384	75721344	151356176
Q5I1X5	Ppp1r13l	RelA-associated inhibitor	824	7	3	0	0	0	0	0	0	0	0	0	0	0	0
Q5IRJ6	Slc30a9	Proton-coupled zinc antiporter SLC30A9, mitochondrial	567	8.5	2	0	0	0	0	0	0	0	0	0	0	0	0
Q5KU39	Vps41	Vacuolar protein sorting-associated protein 41 homolog	853	15.1	6	0	0	0	0	0	0	0	0	0	0	0	0
Q5M8N0	Cnrip1	CB1 cannabinoid receptor-interacting protein 1	164	45.1	6	102484472	100103672	89370272	0	0	0	107939448	0	97602184	0	107285576	0
Q5M8N4	Sdr39u1	Epimerase family protein SDR39U1	293	30	8	71004672	93685496	100537952	88265800	133074200	100474016	66572700	74828832	79874288	0	74791504	113749872
Q5NBU8	Xaf1	XIAP-associated factor 1	273	37.7	7	0	0	0	0	0	0	54445804	46869576	0	0	0	0
Q5NCR9	Nsrp1	Nuclear speckle splicing regulatory protein 1	542	34.5	10	0	0	0	0	0	0	0	0	0	114172008	0	105575448
Q5NCX5	Neurl4	Neuralized-like protein 4	1563	7.4	5	0	0	0	0	0	0	0	0	0	0	0	0
Q5PSV9	Mdc1	Mediator of DNA damage checkpoint protein 1	1707	41.4	37	163800624	197156656	180862480	191138048	190286064	196559584	134781904	130231184	127417728	141320992	119370712	183158944
Q5SFM8	Rbm27	RNA-binding protein 27	1060	22.9	13	96044064	116642712	107667672	109249632	115686064	187323472	83073648	96289056	77089120	118107408	141890624	125678056
Q5SNZ0	Ccdc88a	Girdin	1873	17	21	0	0	0	0	0	77052888	0	79918904	45377876	0	0	0
Q5SQX6	Cyfip2	Cytoplasmic FMR1-interacting protein 2	1253	19.2	10	108120832	92498392	106213792	0	0	122004456	126968888	124835192	0	0	102376960	0
Q5SRX1	Tom1l2	TOM1-like protein 2	507	51.1	16	241317872	221212720	196474752	273807232	269452608	252077760	188121872	149960320	0	202001200	0	0
Q5SS00	Zdbf2	DBF4-type zinc finger-containing protein 2 homolog	2493	6.6	4	0	0	0	0	0	0	0	0	0	0	0	0
Q5SS80	Dhrs13	Dehydrogenase/reductase SDR family member 13	376	27.9	7	125716048	0	133179016	0	135767920	121233040	136109712	171456608	127385616	176847440	112542152	174877568
Q5SSI6	Utp18	U3 small nucleolar RNA-associated protein 18 homolog	552	28.6	8	34391384	78786560	68731096	95760624	96402000	0	86742656	0	55658712	0	50917036	0
Q5SSK3	Tefm	Transcription elongation factor, mitochondrial	364	11.5	3	0	0	0	0	0	0	0	0	0	0	0	0
Q5SSL4	Abr	Active breakpoint cluster region-related protein	859	22.5	15	122044128	131943752	132230056	125085664	118398880	158643456	116650568	0	135946736	110356824	119504120	0
Q5SSW2	Psme4	Proteasome activator complex subunit 4	1843	16.4	11	43611920	0	0	0	0	0	54284272	0	78188112	0	0	0
Q5SSZ5	Tns3	Tensin-3	1440	12.4	8	163031232	271942048	203332800	164304496	0	214313792	0	0	0	0	0	0
Q5SU73	Coil	Coilin	570	25.4	8	59852644	54990236	43871996	33295090	63204632	35655676	0	0	0	46893144	0	59718352
Q5SUC9	Sco1	Protein SCO1 homolog, mitochondrial	284	15.8	3	0	0	0	0	0	0	0	0	0	0	0	0
Q5SUF2	Luc7l3	Luc7-like protein 3	432	46.1	23	247846736	172281248	170662272	142053104	179562560	224192944	247631728	262521152	265387872	174444384	219964864	215234496
Q5SUQ9	Ctc1	CST complex subunit CTC1	1212	14.1	6	0	0	0	0	0	0	0	0	0	0	0	0
Q5SUR0	Pfas	Phosphoribosylformylglycinamidine synthase	1337	50	42	305952800	327007360	325748512	311607904	358280864	393752992	310110720	267204272	258486688	361930336	291662016	351376480
Q5SV85	Synrg	Synergin gamma	1306	30.3	25	56469276	94278000	78211376	93488752	94876400	95381128	71912624	119385024	96232840	0	59899272	0
Q5SVD0	Rflnb	Refilin-B	216	20.4	3	0	0	0	0	0	0	0	0	0	0	0	0
Q5SVL6	Rap1gap2	Rap1 GTPase-activating protein 2	712	33.1	13	80806912	106190656	103159832	77984088	59962856	81219360	79453712	95517184	91724776	70449888	0	89757552
Q5SVQ0	Kat7	Histone acetyltransferase KAT7	613	13.9	6	0	68634560	64777484	70322568	0	54733664	62199540	80239384	44835564	74967608	0	0
Q5SW19	Cluh	Clustered mitochondria protein homolog	1315	13.8	8	47114220	0	39215792	0	0	35850064	0	0	0	0	0	0
Q5SWD9	Tsr1	Pre-rRNA-processing protein TSR1 homolog	803	20.4	7	35893928	0	0	46252376	0	0	78798144	0	0	0	99342736	83839840
Q5SWP3	Nacad	NAC-alpha domain-containing protein 1	1504	24.5	19	38601888	52811736	34100116	0	41875624	33315692	0	45184868	0	36047160	0	0
Q5SWY7	Fam83g	Protein FAM83G	812	15.1	5	0	0	0	0	0	0	0	0	0	0	0	0
Q5SXY1	Specc1	Cytospin-B	1067	17.7	7	0	0	0	0	0	0	0	0	0	0	0	0
Q5SYD0	Myo1d	Unconventional myosin-Id	1006	43.9	38	189774096	123598184	128532136	135114288	143427488	190510816	164860976	175311216	153055536	105222616	129699552	94079272
Q5SYH2	Tmem199	Transmembrane protein 199	208	36.5	4	0	125595776	0	152156544	0	0	109931192	0	0	0	0	0
Q5U3K5	Rabl6	Rab-like protein 6	725	25.9	10	95183888	87526864	75873192	69025640	114754424	0	77680776	81226200	48808328	0	60287400	0
Q5U458	Dnajc11	DnaJ homolog subfamily C member 11	559	36.3	14	84332632	61424240	76152200	108118976	125097744	0	123368528	84707080	0	0	147034624	75143912
Q5U4C1	Gprasp1	G-protein coupled receptor-associated sorting protein 1	1347	24	14	91690360	110933080	117154592	124504952	118476224	131944936	0	80423472	0	96895024	0	82680832
Q5U4C3	Scaf1	Splicing factor, arginine/serine-rich 19	1256	12.6	8	0	0	0	0	0	0	0	0	0	0	0	0
Q5U4D9	Thoc6	THO complex subunit 6 homolog	341	38.1	10	64269512	45661408	0	0	0	57365520	29202754	0	15173570	0	112675680	0
Q5U4F6	Dync2i2	Cytoplasmic dynein 2 intermediate chain 2	537	7.1	3	0	0	0	0	0	0	0	0	0	0	0	0
Q5XG71	Utp20	Small subunit processome component 20 homolog	2788	8.2	4	0	0	0	0	0	0	0	0	0	0	0	0
Q5XG73	Acbd5	Acyl-CoA-binding domain-containing protein 5	508	32.7	11	209768720	170785504	191805024	177996416	196217616	183845136	212254560	97894208	184172112	152304832	191508528	145225184
Q5XJE5	Leo1	RNA polymerase-associated protein LEO1	667	27.3	6	79208792	102737344	121720152	111536776	0	81128000	81617648	96985040	0	0	80285696	0
Q5XJY5	Arcn1	Coatomer subunit delta	511	62	39	1198370300	977778240	878380990	951896770	1064592450	1082037760	925129540	846593660	921477380	1081158910	868954940	1094850050
Q5XKN4	Jagn1	Protein jagunal homolog 1	183	27.3	3	108255184	0	103921784	0	0	97915360	100817072	0	0	0	97477248	0
Q5YD48	A1cf	APOBEC1 complementation factor	595	39.8	16	63899544	111464392	71734936	72980776	82254336	61819020	0	84755360	0	56471284	0	0
Q60520	Sin3a	Paired amphipathic helix protein Sin3a	1274	17.3	12	51619204	69291816	100874432	120060600	113745512	49268612	60705400	80985384	83957080	64136368	72625824	74426744
Q60596	Xrcc1	DNA repair protein XRCC1	631	33.4	11	0	90803928	85694824	96604224	0	90826272	0	83118584	84868984	128118280	0	108037384
Q60597	Ogdh	2-oxoglutarate dehydrogenase complex component E1	1023	60.5	60	845557700	630730750	718274110	619386370	817600450	850055100	859509380	693867390	710431300	720791100	874528060	671622270
Q60598	Cttn	Src substrate cortactin	546	55.7	26	622605060	859601020	768938500	943877380	889302140	837627900	681475780	946142340	750252670	1130509700	668623230	1156089860
Q60605	Myl6	Myosin light polypeptide 6	151	69.5	12	1179551360	1574347520	1593880960	1704342660	1414121980	1610738690	1190397060	1733267070	1791337600	2142722940	1518860420	2652297220
Q60631	Grb2	Growth factor receptor-bound protein 2	217	53.9	14	203811680	287097856	284858400	287120192	278940096	287606272	267096112	259614256	280712288	236470880	188242704	243619648
Q60634	Flot2	Flotillin-2	428	39.5	12	140710816	71510592	83974024	68023256	71151496	74804728	110237728	79629000	141501248	0	76825112	86066712
Q60649	Clpb	Mitochondrial disaggregase	677	22.6	10	162963728	100755888	108786680	0	115310464	122372864	0	0	142900704	0	149463472	0
Q60668	Hnrnpd	Heterogeneous nuclear ribonucleoprotein D0	355	43.9	22	4846022100	6350347300	5820562900	8384225300	6629683700	5040847400	4342029300	5417311700	4611224600	5713333200	4196939780	7096570900
Q60673	Ptprn	Receptor-type tyrosine-protein phosphatase-like N	979	27.9	15	69853040	59872840	65269752	0	68721688	56269360	59398968	86719248	40505696	0	0	0
Q60676	Ppp5c	Serine/threonine-protein phosphatase 5	499	56.9	23	334891840	313045216	300203904	206726896	340341728	328019360	342174656	300818368	276128512	246478160	353863616	298216416
Q60692	Psmb6	Proteasome subunit beta type-6	238	75.2	11	1197456900	811023680	749736320	681496960	793361220	815290240	1141204220	1056369540	929441920	438601856	828880380	544342660
Q60710	Samhd1	Deoxynucleoside triphosphate triphosphohydrolase SAMHD1	658	54.7	29	139158896	121014664	107448472	112291424	186179072	185263184	257413520	270754016	223981712	0	205803792	175463216
Q60714	Slc27a1	Long-chain fatty acid transport protein 1	646	19	8	0	0	0	0	0	0	0	0	0	0	0	0
Q60715	P4ha1	Prolyl 4-hydroxylase subunit alpha-1	534	34.5	15	75200232	77528440	85331096	86744624	92829200	103571576	79453520	122472184	0	0	55236456	61929368
Q60716	P4ha2	Prolyl 4-hydroxylase subunit alpha-2	537	32	11	90941240	0	99258408	100708248	93654120	112512648	98765592	94059928	143909440	0	0	0
Q60737	Csnk2a1	Casein kinase II subunit alpha	391	57.8	24	834453310	561392770	668450940	556333500	803526020	627344900	734155520	356908768	643535490	403148576	764356480	519301888
Q60739	Bag1	BAG family molecular chaperone regulator 1	355	26.8	10	154011696	180045248	180120752	152854016	173211488	173228128	135774048	180561504	147205744	161802960	142618160	171778928
Q60749	Khdrbs1	KH domain-containing, RNA-binding, signal transduction-associated protein 1	443	36.3	15	1106083070	1372028030	1229760380	1323301120	1481318780	1423992830	1121801340	1330869500	1199038850	1463650560	1326867200	1491091970
Q60751	Igf1r	Insulin-like growth factor 1 receptor	1373	22.7	17	54962696	80620128	71445560	75315928	68416584	68193328	0	57957088	43128180	0	0	0
Q60759	Gcdh	Glutaryl-CoA dehydrogenase, mitochondrial	438	38.1	11	120267440	84985880	99670448	0	79473936	0	118907504	0	96832496	0	111103224	144745040
Q60766	Irgm1	Immunity-related GTPase family M protein 1	409	64.8	21	112407760	0	71706560	73267184	72748248	105193560	1000911940	1355245820	1022534720	637481410	999257790	587042690
Q60770	Stxbp3	Syntaxin-binding protein 3	592	14.9	2	33003908	0	0	0	0	0	0	0	0	0	0	0
Q60772	Cdkn2c	Cyclin-dependent kinase 4 inhibitor C	168	72.6	10	269438112	357682688	311911968	306061824	297729088	241690576	250749152	356648096	193541008	282669760	190173312	294582400
Q60823	Akt2	RAC-beta serine/threonine-protein kinase	481	42.2	15	143799120	160392912	140852640	130940976	146682304	166793936	136414224	140647840	226328944	58056912	151650512	121882328
Q60848	Hells	Lymphocyte-specific helicase	821	16.6	10	55471996	76816624	69324280	80681984	76899368	0	0	0	63473260	69345352	0	0
Q60854	Serpinb6	Serpin B6	378	76.7	27	1031309380	654044220	665599300	570363200	694180160	818129220	1054593340	862688960	891000580	525384256	1263119360	647664060
Q60855	Ripk1	Receptor-interacting serine/threonine-protein kinase 1	656	26.8	9	33472708	44304056	53078236	69085160	51549556	28979584	42829596	0	0	0	60056760	0
Q60862	Orc2	Origin recognition complex subunit 2	576	24.7	7	0	158029728	0	138990064	0	0	0	0	0	0	0	0
Q60864	Stip1	Stress-induced-phosphoprotein 1	543	73.3	53	1795862660	1896674300	1822398980	1906856580	1792405630	1800426370	1772815870	1556875520	1643334140	1664623620	1474237310	1997789950
Q60865	Caprin1	Caprin-1	707	60.8	29	775832450	864678080	787491070	777438660	780780220	848392190	697407420	851186430	738877310	938368320	607501700	854746620
Q60870	Reep5	Receptor expression-enhancing protein 5	185	16.8	3	965878140	661667520	701242180	0	0	992017540	817937090	0	691029500	606822660	0	653508350
Q60872	Eif1a	Eukaryotic translation initiation factor 1A	144	63.2	9	42601744	0	0	0	0	0	72997168	0	0	0	79648656	0
Q60875	Arhgef2	Rho guanine nucleotide exchange factor 2	985	22.6	17	92996120	69227664	84719992	90708384	83701960	64141736	127353648	0	0	0	58084732	60353780
Q60899	Elavl2	ELAV-like protein 2	360	50	15	76192864	73656480	84809136	82541520	102060584	88165648	75697920	0	69738496	0	0	0
Q60900	Elavl3	ELAV-like protein 3	367	45.5	13	173859184	205941696	202630992	211966256	210445888	166623040	165378096	124602272	166217424	0	146442512	160421696
Q60902	Eps15l1	Epidermal growth factor receptor substrate 15-like 1	907	55.5	34	203404288	205030464	197925888	151855600	191762304	205935840	193652416	238068496	184329104	202876496	170257808	208515376
Q60930	Vdac2	Voltage-dependent anion-selective channel protein 2	295	68.8	16	4191190270	2650771200	2766492930	2023646590	2961779970	2315188990	4487491600	2678292990	4608878100	1852192770	5331767300	1931801470
Q60931	Vdac3	Voltage-dependent anion-selective channel protein 3	283	60.8	14	2133791490	1077911810	1221830270	913935040	1157022590	1155453570	1996683010	1156580350	2230374400	866394880	2559111940	915969340
Q60932	Vdac1	Voltage-dependent anion-selective channel protein 1	296	79.1	22	4945474600	4328059400	4291489280	3927011070	5020210200	3685096190	5154453500	3716434180	4385154600	2865441020	5673769500	3606102530
Q60949	Tbc1d1	TBC1 domain family member 1	1255	22.8	21	65530884	63504892	61131888	0	51023000	0	54323520	74164248	70952688	0	61613852	0
Q60953	Pml	Protein PML	885	17.3	9	87786832	0	59930764	0	0	0	65168400	0	0	0	163568432	0
Q60960	Kpna1	Importin subunit alpha-5	538	22.1	8	0	0	0	0	0	0	0	51142156	0	126856784	0	0
Q60967	Papss1	Bifunctional 3'-phosphoadenosine 5'-phosphosulfate synthase 1	624	49.2	24	320638016	316020000	269873728	308421280	330984704	331579328	305513600	283122880	249758928	321044864	345353312	355668928
Q60972	Rbbp4	Histone-binding protein RBBP4	425	73.9	23	812241090	891692930	824650300	795742210	865711360	1050030780	945654980	812100860	828409730	693532480	825234370	701587460
Q60973	Rbbp7	Histone-binding protein RBBP7	425	60.7	22	2034419840	2065073410	1579444740	2041876860	1972907780	1876434430	1823839870	1381439100	1594862210	1633589890	1916021890	1512283780
Q60974	Ncor1	Nuclear receptor corepressor 1	2453	12.4	11	0	0	0	0	0	0	0	0	0	0	0	0
Q60991	Cyp7b1	Cytochrome P450 7B1	507	19.5	3	0	0	0	0	0	0	0	0	0	0	0	0
Q60996	Ppp2r5c	Serine/threonine-protein phosphatase 2A 56 kDa regulatory subunit gamma isoform	524	30.7	10	110913688	78932816	63789828	55953912	98233432	85641024	105290440	0	99835520	0	162845808	65114876
Q61024	Asns	Asparagine synthetase [glutamine-hydrolyzing]	561	50.8	25	496746464	420759328	426674048	386750720	451278880	481314624	560588100	356922336	525415968	377595776	714552000	391883296
Q61025	Ift20	Intraflagellar transport protein 20 homolog	132	41.7	3	0	0	0	0	0	0	0	0	0	0	0	0
Q61026	Ncoa2	Nuclear receptor coactivator 2	1462	9	4	0	0	0	0	0	0	0	0	0	0	0	0
Q61029	Tmpo	Lamina-associated polypeptide 2, isoforms beta/delta/epsilon/gamma	452	72.1	30	1659609860	1625728380	1596770560	1640619140	1899014660	1898940160	1768025340	1399272190	1631660160	1633214080	1386659970	1604810750
Q61033	Tmpo	Lamina-associated polypeptide 2, isoforms alpha/zeta	693	61.2	34	176756240	216277312	209304032	191332224	203840896	207974816	136845344	154360128	135715040	183385648	132294912	204257264
Q61036	Pak3	Serine/threonine-protein kinase PAK 3	559	37.2	16	141168704	163315760	126855288	157807728	69130888	110805872	45378548	0	0	53117944	0	42726572
Q61037	Tsc2	Tuberin	1814	11.7	7	0	0	0	0	0	55621900	0	42823064	0	0	0	0
Q61048	Wbp4	WW domain-binding protein 4	376	31.6	2	0	0	0	0	0	0	0	0	0	0	0	0
Q61072	Adam9	Disintegrin and metalloproteinase domain-containing protein 9	845	23.7	10	54810452	83742544	77613760	80518472	72075216	0	0	0	0	58908284	0	0
Q61074	Ppm1g	Protein phosphatase 1G	542	57.2	27	320808032	324506816	293725568	286077184	329753728	355060224	274448384	404343936	326646496	355848160	314171296	358452384
Q61081	Cdc37	Hsp90 co-chaperone Cdc37	379	45.6	18	833633410	984702720	904270780	925318530	910624700	1037015620	1045652740	1001191740	879825340	973155070	890594940	943651260
Q61083	Map3k2	Mitogen-activated protein kinase kinase kinase 2	619	17.9	5	0	0	0	0	0	0	0	0	0	0	0	0
Q61102	Abcb7	Iron-sulfur clusters transporter ABCB7, mitochondrial	752	22.1	9	106366640	0	53494400	0	0	42799404	104212456	0	70131576	0	47520696	0
Q61107	Gbp3	Guanylate-binding protein 3	620	59	39	0	0	0	0	0	0	822712770	763308030	943406530	664701440	640429500	632246400
Q61112	Sdf4	45 kDa calcium-binding protein	361	68.7	18	441912672	591691780	546340290	548285570	477839520	443704032	464579264	595296960	587588860	531681760	331260768	560992260
Q61136	Prpf4b	Serine/threonine-protein kinase PRP4 homolog	1007	20.6	11	199273104	217833536	251440352	264016560	226100656	246149760	143080368	0	117285624	89080640	0	156098976
Q61137	Astn1	Astrotactin-1	1302	9.8	3	0	0	0	0	0	0	0	0	0	0	0	0
Q61147	Cp	Ceruloplasmin	1061	4	4	0	0	0	0	0	0	0	76493256	0	84270896	0	0
Q61151	Ppp2r5e	Serine/threonine-protein phosphatase 2A 56 kDa regulatory subunit epsilon isoform	467	18.2	8	106341544	92797704	100515576	106386856	0	81426688	95827368	68489792	99598704	38885304	34011596	71962656
Q61164	Ctcf	Transcriptional repressor CTCF	736	29.1	16	124179488	127317208	146489424	160296272	125449864	125460672	138830656	138475536	116462576	180341968	142792448	193428304
Q61165	Slc9a1	Sodium/hydrogen exchanger 1	820	11.6	4	0	0	0	0	0	0	0	0	0	0	0	0
Q61166	Mapre1	Microtubule-associated protein RP/EB family member 1	268	85.1	26	1107039740	1212246020	1131865090	1284791940	1223197060	1285677950	1056465220	931913600	1052879680	1132603390	1058674240	1017207490
Q61171	Prdx2	Peroxiredoxin-2	198	76.8	19	5820126200	4293594620	4105981950	2918536700	4077052930	4460367400	4507150800	4199601410	4393039900	2224630530	3617177600	2706842620
Q61187	Tsg101	Tumor susceptibility gene 101 protein	391	36.3	15	211864448	182061248	0	195216208	0	175025232	189986480	0	222650432	200955376	196047984	199879568
Q61189	Clns1a	Methylosome subunit pICln	236	36.4	5	219830160	191281504	199056352	158302240	178123088	300006944	236047424	0	265734672	0	0	168409744
Q61191	Hcfc1	Host cell factor 1	2045	35.1	47	288487648	353439520	306892704	308247360	317338656	328452128	289571424	289641024	247734288	367316736	285990016	347301760
Q61194	Pik3c2a	Phosphatidylinositol 4-phosphate 3-kinase C2 domain-containing subunit alpha	1686	12.8	13	38833124	40941524	0	50045148	0	0	0	0	0	0	0	0
Q61205	Pafah1b3	Platelet-activating factor acetylhydrolase IB subunit alpha1	232	71.1	13	362020544	347924256	301832448	287071232	348424256	413101824	448300096	358171872	546987840	269034496	351511040	302291968
Q61206	Pafah1b2	Platelet-activating factor acetylhydrolase IB subunit alpha2	229	52	8	323626144	631487870	636349630	476202336	754581440	468268960	454492736	149990560	690441410	294992064	482867712	281082400
Q61207	Psap	Prosaposin	557	51	26	1113868420	1112657660	1250667140	1388787330	1375794430	1167636350	1094599550	1397815550	1035502460	1525164930	1094106620	1728165500
Q61210	Arhgef1	Rho guanine nucleotide exchange factor 1	920	19.6	10	55189332	62414928	59365036	57111820	0	45898792	37282672	0	0	0	0	0
Q61211	Eif2d	Eukaryotic translation initiation factor 2D	570	34.7	10	57917580	39990152	28388146	0	37068276	0	0	0	0	0	0	0
Q61216	Mre11	Double-strand break repair protein MRE11	706	15.2	9	0	26833658	31691520	28337902	0	0	0	0	0	0	0	0
Q61234	Snta1	Alpha-1-syntrophin	503	12.5	5	0	0	0	0	0	0	0	0	0	0	0	0
Q61239	Fnta	Protein farnesyltransferase/geranylgeranyltransferase type-1 subunit alpha	377	30.2	10	88277880	0	33709424	0	0	0	46562496	0	105271744	0	108299600	0
Q61249	Igbp1	Immunoglobulin-binding protein 1	340	52.1	9	48502204	70079920	63689092	70738104	78986184	66346068	55383960	0	0	0	61997460	74438808
Q61263	Soat1	Sterol O-acyltransferase 1	540	18	6	69155360	71234584	69226168	58997176	66957540	58215732	36724380	0	0	0	0	0
Q61301	Ctnna2	Catenin alpha-2	953	37.7	23	148321120	95201768	41148676	0	141735408	36084856	75436592	0	0	0	0	0
Q61315	Apc	Adenomatous polyposis coli protein	2845	11.1	5	0	0	0	0	0	0	0	0	0	0	0	0
Q61316	Hspa4	Heat shock 70 kDa protein 4	841	77.5	65	1041042430	1143975680	1102392830	1058319940	1097881600	1383119870	1195044860	1111442430	1196346750	1414642430	1060254140	1244208510
Q61334	Bcap29	B-cell receptor-associated protein 29	240	47.9	5	0	0	104508376	122134472	111190872	102200208	111280544	0	111428088	156242144	118936208	0
Q61335	Bcap31	B-cell receptor-associated protein 31	245	40.8	18	822278400	1002891780	1107923840	1113321600	1090926340	945732670	776654400	1027092100	1060754690	1430488060	714511040	1338834690
Q61337	Bad	Bcl2-associated agonist of cell death	204	38.7	4	28936874	0	0	0	0	0	0	0	54114884	0	0	0
Q61409	Pde3b	cGMP-inhibited 3',5'-cyclic phosphodiesterase 3B	1100	14.1	6	0	45919820	38557864	0	0	44983196	0	59294252	0	0	0	0
Q61425	Hadh	Hydroxyacyl-coenzyme A dehydrogenase, mitochondrial	314	89.2	27	1931124990	1588479100	1714886400	1569691780	1665901310	1519000320	1601919230	1507435650	1484740480	1157188610	1653264510	1297338240
Q61464	Znf638	Zinc finger protein 638	1960	27.2	31	58559688	94506616	103920200	103493384	100092304	114940952	105455880	127128920	90215528	111126608	65537768	120015592
Q61469	Plpp1	Phospholipid phosphatase 1	283	21.9	3	0	0	0	0	0	0	0	0	0	0	0	0
Q61490	Alcam	CD166 antigen	583	44.6	20	542560380	578562500	635430080	591864130	547625540	552495360	729030080	734612610	837825540	860516670	665969410	918417150
Q61510	Trim25	E3 ubiquitin/ISG15 ligase TRIM25	634	37.1	17	170912688	173493120	197573440	73402680	130157152	160897584	85403248	149034752	95665464	146462672	68576552	0
Q61543	Glg1	Golgi apparatus protein 1	1175	48.4	47	336074944	268617536	310262848	220429920	269857248	294121344	355225088	361711104	330385376	240539792	266838112	283512096
Q61545	Ewsr1	RNA-binding protein EWS	655	28.1	6	1126856580	1764315650	1304065540	1808572290	1652607230	1866215550	1537592960	1333588350	1273913090	2030041980	1823032320	1821230850
Q61548	Snap91	Clathrin coat assembly protein AP180	901	22.8	13	96419256	93783648	84408016	101427200	58405836	95792992	89580656	83926432	95638848	0	73927688	84014032
Q61550	Rad21	Double-strand-break repair protein rad21 homolog	635	35.1	18	232086144	187401824	207339872	223896624	236445872	117946040	133755704	120940888	115414216	62190252	228271680	119031912
Q61578	Fdxr	NADPH:adrenodoxin oxidoreductase, mitochondrial	494	49.6	17	86501896	74260448	78185944	106820848	76209824	114262192	94555080	0	0	0	75523432	0
Q61584	Fxr1	RNA-binding protein FXR1	677	48.6	26	185275360	223034192	194768608	223926864	222200320	241720688	226967568	242586752	245069776	275055904	185885712	263836928
Q61595	Ktn1	Kinectin	1327	52.7	58	344901440	264972896	279206464	299787072	311045024	314334560	306752576	379871200	335763200	264448736	295584672	264796752
Q61598	Gdi2	Rab GDP dissociation inhibitor beta	445	95.3	47	1528299520	1371870720	1350625790	1122247940	1338050050	1353721220	1417917310	1218811010	1487945600	1152714110	1141887490	1124553600
Q61624	Znf148	Zinc finger protein 148	794	14.6	7	0	65183460	0	0	44535844	0	0	65145776	0	0	0	0
Q61644	Pacsin1	Protein kinase C and casein kinase substrate in neurons protein 1	441	45.8	17	170246224	200647824	181320400	193070528	181167328	230110688	164861040	227117856	183614448	206802528	154697536	223080752
Q61646	Hp	Haptoglobin	347	19	3	0	0	0	0	0	0	0	0	0	0	0	0
Q61655	Ddx19a	ATP-dependent RNA helicase DDX19A	478	72.2	29	439604928	493505056	366020576	368379936	403801056	389738112	449821664	239996256	437939872	341570208	398917024	357157920
Q61656	Ddx5	Probable ATP-dependent RNA helicase DDX5	614	72.3	59	2759447300	2912455940	2841570560	2851699970	2991453700	3053330690	3001684990	2569807360	2766468610	2819087870	2816722690	2598098690
Q61666	Hira	Protein HIRA	1015	13.9	5	36967696	37890848	0	0	0	0	0	0	0	0	0	0
Q61686	Cbx5	Chromobox protein homolog 5	191	71.7	9	326216992	380896320	338156576	392262272	343345696	287077344	259274176	275680096	268031040	355662112	270644832	414908736
Q61687	Atrx	Transcriptional regulator ATRX	2476	30.1	41	104477976	125893272	108156760	122319560	130727704	120146608	109549240	140989360	113414960	137552640	113515920	142281024
Q61699	Hsph1	Heat shock protein 105 kDa	858	66.9	42	254860800	292559808	272734208	230537520	266404192	270631520	233310832	271566912	236655440	286219008	213117952	271157856
Q61701	Elavl4	ELAV-like protein 4	385	42.1	15	0	58047960	0	0	61780588	0	0	0	0	0	0	0
Q61703	Itih2	Inter-alpha-trypsin inhibitor heavy chain H2	946	10.9	5	0	0	0	0	0	0	0	0	0	123386304	0	0
Q61712	Dnajc1	DnaJ homolog subfamily C member 1	552	26.6	7	37205936	57312228	44610468	70574184	59136500	0	0	0	0	0	0	0
Q61733	Mrps31	Small ribosomal subunit protein mS31	384	46.4	10	60139056	101581752	85787880	75401088	75730592	0	49884348	0	0	0	51730624	0
Q61735	Cd47	Leukocyte surface antigen CD47	303	20.8	3	277431712	218003024	223783440	192566864	0	158562464	438256224	290397056	634056510	182663344	407273472	212004656
Q61739	Itga6	Integrin alpha-6	1091	26.1	19	45980692	76802280	75022784	87896648	64328908	78409560	69549704	82827752	69825944	80000952	58690800	85148944
Q61749	Eif2b4	Translation initiation factor eIF-2B subunit delta	524	50.4	16	140798512	354270368	314364160	338098080	221090384	149906832	138402448	116118120	177147888	393421280	289801344	229311696
Q61753	Phgdh	D-3-phosphoglycerate dehydrogenase	533	24.8	11	47004264	41714644	0	36537328	0	61009008	0	0	44920032	0	0	0
Q61768	Kif5b	Kinesin-1 heavy chain	963	76.2	71	590683390	579578110	562460740	515270944	599124740	647932350	618594050	729825220	626254020	588366590	575155840	532373024
Q61792	Lasp1	LIM and SH3 domain protein 1	263	70.3	20	858264380	1109662590	984512000	1048638910	921738370	1035262020	889899260	1189269120	958560190	1199835010	771850690	1432340350
Q61818	Rai1	Retinoic acid-induced protein 1	1889	17.9	7	0	0	0	0	0	0	0	0	0	0	0	0
Q61823	Pdcd4	Programmed cell death protein 4	469	35.6	11	98507736	69716032	73866360	48736612	61900840	68312568	0	41640096	41321716	0	0	0
Q61879	Myh10	Myosin-10	1976	38.4	61	97957136	117690608	124759432	118953560	129508816	92863856	85031680	100454928	112869616	106441288	91405184	138859232
Q61881	Mcm7	DNA replication licensing factor MCM7	719	62.7	44	1118861950	749351940	815358780	684313540	909010690	1031367740	1210394750	659856060	1158095100	762978820	1259921660	789665090
Q61884	Mns1	Meiosis-specific nuclear structural protein 1	491	12.6	4	0	0	0	0	0	0	0	0	0	0	0	0
Q61937	Npm1	Nucleophosmin	292	90.4	31	5101601300	6027374600	5788874200	7076828700	6453959200	5223327200	5423276000	6212561900	5424193000	7770027000	5680327200	8347514400
Q61941	Nnt	NAD(P) transhydrogenase, mitochondrial	1086	34.3	28	178412304	149157392	168628800	147265168	172908656	157034208	214667456	156393808	211600416	166405056	196568336	158276976
Q61990	Pcbp2	Poly(rC)-binding protein 2	362	62.7	20	2188013060	1246465660	1172161020	921148610	1102061700	1551390340	1831341820	1376941310	1574418820	1237114240	1376014590	1052153150
Q62018	Ctr9	RNA polymerase-associated protein CTR9 homolog	1173	22.6	15	100822488	67638104	67179376	75620080	69055616	86048160	86473640	0	101638112	91415592	71917128	81644312
Q62036	Cep131	Centrosomal protein of 131 kDa	1060	24.3	15	49187276	54088064	0	0	0	0	50839004	57339888	0	0	0	59351200
Q62048	Pea15	Astrocytic phosphoprotein PEA-15	130	82.3	8	294699168	212392352	215578592	240926416	188153664	170429472	234540160	275678592	283052928	384486528	277245440	389682112
Q62073	Map3k7	Mitogen-activated protein kinase kinase kinase 7	579	15	4	0	0	0	0	0	0	0	0	0	0	0	0
Q62077	Plcg1	1-phosphatidylinositol 4,5-bisphosphate phosphodiesterase gamma-1	1302	29.2	25	132542192	81393136	89240616	111198416	108585544	124639040	124286184	82024200	105667784	0	113365776	0
Q62083	Pick1	PRKCA-binding protein	416	20.2	5	0	0	0	0	0	0	41554728	0	0	0	0	0
Q62084	Ppp1r14b	Protein phosphatase 1 regulatory subunit 14B	147	53.1	4	228526368	279426784	283221728	292691712	266211728	313229504	288145344	237847120	234638240	213008032	0	261303856
Q62093	Srsf2	Serine/arginine-rich splicing factor 2	221	47.5	20	1779638270	2223426820	2000818180	2400365310	2132197760	2469532930	2107242620	2174368000	2220738560	3239544830	2221638140	3130982660
Q62141	Sin3b	Paired amphipathic helix protein Sin3b	1098	20.1	5	0	24852986	29814842	36082544	0	0	0	0	0	0	0	0
Q62165	Dag1	Dystroglycan 1	893	17.1	8	0	55484300	58035728	84629184	0	0	0	0	0	0	0	52076468
Q62179	Sema4b	Semaphorin-4B	823	10.3	4	33682276	0	0	0	0	0	0	70987472	0	0	0	0
Q62186	Ssr4	Translocon-associated protein subunit delta	172	41.9	8	1372492290	565059780	715545860	529554368	761925250	955148930	1481832830	403019296	1489751170	525363200	1563981820	468393792
Q62189	Snrpa	U1 small nuclear ribonucleoprotein A	287	40.1	12	617180350	692154370	622073980	727639170	707405310	687707460	591022530	458410976	984302270	1090230910	574281220	715996220
Q62191	Trim21	E3 ubiquitin-protein ligase TRIM21	470	22.1	5	0	0	0	0	0	0	0	0	0	0	0	0
Q62193	Rpa2	Replication protein A 32 kDa subunit	270	39.3	8	670432190	701171900	624119040	680020220	888240130	597823810	760678590	411366336	411038016	503817472	611068290	484474272
Q62203	Sf3a2	Splicing factor 3A subunit 2	475	29.5	14	325647840	398677856	377634016	435268096	458890208	313277280	281626048	184181776	301611872	426134144	332888256	458905408
Q62241	Snrpc	U1 small nuclear ribonucleoprotein C	159	25.2	4	607338370	986072450	706208000	911751300	875344190	464919296	680943620	437744704	606117630	943498430	750175300	1068643900
Q62245	Sos1	Son of sevenless homolog 1	1319	8.3	5	25641618	41057960	44269328	46490204	0	40524992	0	0	0	0	0	0
Q62266	Sprr1a	Cornifin-A	144	66	5	0	0	0	0	0	0	0	121580544	0	290168576	0	293252224
Q62276	Med22	Mediator of RNA polymerase II transcription subunit 22	200	17.5	4	0	0	0	0	0	0	0	0	0	0	0	0
Q62277	Syp	Synaptophysin	314	20.7	4	853306370	0	0	541275840	0	692958720	1207057920	741149440	1366669950	0	0	0
Q62280	Ss18	Protein SSXT	418	8.6	3	0	90836072	94480216	0	0	0	0	0	0	135054592	0	165635792
Q62283	Tspan7	Tetraspanin-7	249	9.6	2	156781344	0	63293568	0	0	0	0	0	0	72547952	0	57593032
Q62318	Trim28	Transcription intermediary factor 1-beta	834	79	47	1333389310	1161705340	1168891010	1042652420	1164026240	1374801020	1291857660	870518080	1298469760	1180647810	1265829500	1284406780
Q62348	Tsn	Translin	228	37.3	7	289226368	102393360	127305640	363932160	138659360	163896480	367899520	266939552	379841344	0	443320896	0
Q62351	Tfrc	Transferrin receptor protein 1	763	53.1	33	518150560	369389536	465568576	334298048	461964192	556061890	520157344	505012160	509818048	440444544	488006496	408093408
Q62376	Snrnp70	U1 small nuclear ribonucleoprotein 70 kDa	448	29	18	395461600	470945376	421519648	471171808	487802528	514964064	418037056	516202656	399970976	537272000	466245152	551991300
Q62383	Supt6h	Transcription elongation factor SPT6	1726	41.6	47	121176416	126968992	131550104	168097136	125019512	134655664	139826288	167377472	119717544	177923936	140761984	176910928
Q62384	Zpr1	Zinc finger protein ZPR1	459	61	14	74533872	79014464	79540208	81297312	66477516	71998536	70509280	0	0	66803492	47445140	29780924
Q62388	Atm	Serine-protein kinase ATM	3066	12	8	22821880	0	0	0	0	0	0	0	15702708	0	0	0
Q62393	Tpd52	Tumor protein D52	224	66.1	13	1509564670	2386439420	2178796030	2471501060	1926645890	2167657730	1633234690	2052195710	2159175420	2148817660	1679894910	2409778430
Q62394	Znf185	Zinc finger protein 185	352	53.7	17	475136768	594244100	529382400	579822530	511766368	463493120	358295168	344826880	423545696	394098656	300985408	476490784
Q62417	Sorbs1	Sorbin and SH3 domain-containing protein 1	1290	16.6	7	0	62900068	43985228	0	0	0	0	0	0	0	0	0
Q62418	Dbnl	Drebrin-like protein	436	57.6	22	342645856	439693312	397503104	399771840	399100160	427932768	451365344	591090180	414289728	451095328	334433728	533431424
Q62419	Sh3gl1	Endophilin-A2	368	55.4	15	1190366080	1589011840	1348025090	1164031740	1300066690	1367936510	1310822140	1210228740	978087490	992603780	997881600	1071572990
Q62420	Sh3gl2	Endophilin-A1	352	48	13	58797288	76336480	81216072	90787368	0	0	106370576	96902000	0	0	0	75324320
Q62422	Ostf1	Osteoclast-stimulating factor 1	215	41.9	6	75186592	244070432	315614048	61761348	88790296	143160304	14595440	0	0	0	0	0
Q62425	Ndufa4	Cytochrome c oxidase subunit NDUFA4	82	59.8	6	2371988990	1794984450	1801660540	1548445060	2040491650	2218604030	2306926340	1666714370	2091389060	1895655420	1441333380	1988403200
Q62426	Cstb	Cystatin-B	98	76.5	9	1888156930	2389482240	2030951170	2543473410	2071599870	1664589440	2229397500	1008441340	2217658620	2261718780	2416307710	2511906560
Q62433	Ndrg1	Protein NDRG1	394	50.3	14	227423168	237509232	217235504	179429072	193255296	179172880	237152400	239713600	153050752	189345200	220149200	149494176
Q62443	Nptx1	Neuronal pentraxin-1	432	6	3	0	0	0	0	0	0	0	0	0	0	0	0
Q62445	Sp4	Transcription factor Sp4	782	3.8	3	0	0	0	0	0	0	0	0	0	0	0	0
Q62446	Fkbp3	Peptidyl-prolyl cis-trans isomerase FKBP3	224	59.8	17	1023417540	1449965310	1075650430	2001443460	1281503360	924378820	1331406850	835322560	1408209150	1274623870	1038361790	1363350530
Q62448	Eif4g2	Eukaryotic translation initiation factor 4 gamma 2	906	49.8	36	273191744	246289760	255035168	245865424	254550208	279183040	297419392	277488576	310434656	264618752	283038144	289991392
Q62465	Vat1	Synaptic vesicle membrane protein VAT-1 homolog	406	32.5	14	545849280	584627200	691789120	557668990	593996220	534209760	569221820	197169040	322159936	0	319948800	463808192
Q62468	Vil1	Villin-1	827	12.7	5	38175436	0	0	0	0	0	0	0	0	0	0	0
Q62470	Itga3	Integrin alpha-3	1053	12.8	9	90037944	57136116	0	0	0	47805812	70593488	0	0	0	0	0
Q62504	Spen	Msx2-interacting protein	3644	8.1	6	0	0	0	0	0	0	0	0	0	0	0	0
Q62523	Zyx	Zyxin	564	49.6	20	134314528	128809288	126607504	101879144	112882696	125800104	176000304	245448480	177535600	210423392	150804608	248465024
Q63829	Commd3	COMM domain-containing protein 3	195	54.4	10	88032104	98442592	133609432	0	90224392	101189488	106425024	95868032	93210368	0	77252648	0
Q63850	Nup62	Nuclear pore glycoprotein p62	526	37.1	12	455305568	212204576	301847264	341524768	212125760	162568096	176901472	142496640	141825936	168646464	109614240	179035984
Q63932	Map2k2	Dual specificity mitogen-activated protein kinase kinase 2	401	46.9	16	218919840	149196160	160549952	133872544	146007936	116613064	200755184	145443760	172392640	159722304	132332632	155125104
Q64008	Rab34	Ras-related protein Rab-34	259	31.3	5	66145936	0	0	0	0	0	61749628	0	0	0	0	0
Q64010	Crk	Adapter molecule crk	304	34.2	8	174820144	228212288	196883072	264426832	115102664	0	165046928	248929312	320343392	0	0	206365728
Q64012	Raly	RNA-binding protein Raly	312	57.1	22	664164030	597280580	580235010	586618690	742524670	711076100	716321020	668154500	594179260	531747808	612934080	479911712
Q64028	Phc1	Polyhomeotic-like protein 1	1010	14.3	4	0	0	0	0	0	0	0	0	0	0	0	0
Q64105	Spr	Sepiapterin reductase	261	51	10	192296576	146547344	135313888	101071288	180877072	195617104	201781472	168816416	0	0	179825600	0
Q64112	Ifit2	Interferon-induced protein with tetratricopeptide repeats 2	472	20.6	6	0	0	0	0	0	0	0	0	112421272	0	54531220	0
Q64133	Maoa	Amine oxidase [flavin-containing] A	526	38	17	402486336	241019696	281812704	184355504	250294976	256277328	438238944	351707744	306758848	217736368	469055776	175898864
Q64152	Btf3	Transcription factor BTF3	204	70.1	13	900249790	863560580	1031046460	1110800000	743281600	617094270	639355710	0	771695870	518928544	571060860	833181570
Q64191	Aga	N(4)-(beta-N-acetylglucosaminyl)-L-asparaginase	346	32.9	10	63112888	64436036	76139888	79670600	48919580	69880008	65143660	0	60885480	166269696	75602944	213133744
Q64213	Sf1	Splicing factor 1	653	30.6	17	529054944	649887680	596203260	634430460	575292480	618942270	572374400	794734660	511508192	753384450	583506690	722389890
Q64282	Ifit1	Interferon-induced protein with tetratricopeptide repeats 1	463	37.1	15	0	0	0	0	0	0	167011296	220693856	220293520	0	155422720	78838256
Q64310	Surf4	Surfeit locus protein 4	269	13.4	4	381017280	138288464	205460160	120012576	176981520	275001984	380187936	283302112	260698848	416597696	0	350955072
Q64311	Ntan1	Protein N-terminal asparagine amidohydrolase	310	26.8	4	0	48157040	0	0	36246100	0	0	0	0	0	0	0
Q64324	Stxbp2	Syntaxin-binding protein 2	593	33.2	10	107552808	0	102109744	0	73937936	0	104356816	0	99814096	0	75232192	0
Q64331	Myo6	Unconventional myosin-VI	1262	54.6	62	569459070	415643296	486915104	435676416	501453216	570668610	492207328	464576288	479245344	429687808	482907968	434854688
Q64332	Syn2	Synapsin-2	586	17.6	8	45478508	55973572	0	0	0	0	63228580	0	81047024	0	84421888	0
Q64337	Sqstm1	Sequestosome-1	442	72.4	20	395974976	466607072	434105184	709093120	796665220	729357060	821634880	677556100	640024700	2076163200	2630433280	2276085500
Q64338	Pde1c	Dual specificity calcium/calmodulin-dependent 3',5'-cyclic nucleotide phosphodiesterase 1C	706	26.3	12	122604672	100590864	116204552	96729832	122521568	141176560	200968880	193585216	173962496	147858576	150945840	153835600
Q64339	Isg15	Ubiquitin-like protein ISG15	161	43.5	7	0	0	0	0	0	0	1104566910	453761344	1016113220	647648510	1042718080	691903360
Q64345	Ifit3	Interferon-induced protein with tetratricopeptide repeats 3	403	58.3	18	0	0	0	0	0	0	222606352	110376216	235515856	102596584	165633536	128330704
Q64364	Cdkn2a	Tumor suppressor ARF	169	21.9	3	32112344	50847052	48457112	78799000	76955824	85560520	55025680	0	0	84895280	35417508	0
Q64373	Bcl2l1	Bcl-2-like protein 1	233	13.7	3	0	0	0	0	0	0	0	0	0	0	0	0
Q64378	Fkbp5	Peptidyl-prolyl cis-trans isomerase FKBP5	456	66.9	30	419956160	434904320	408241184	409285152	519699328	425819840	387757952	396481632	417873504	393024320	463257696	416058976
Q64430	Atp7a	Copper-transporting ATPase 1	1491	15	13	0	53865276	61143136	61128008	63712728	59712772	75873288	0	0	0	0	0
Q64433	Hspe1	10 kDa heat shock protein, mitochondrial	102	93.1	16	4375742500	5232365100	5815801300	6439225900	5519760900	4718318600	4658275300	6296207400	5777385000	5486383100	4090729220	7139414500
Q64442	Sord	Sorbitol dehydrogenase	357	51.3	13	146699072	162727936	144891376	158384816	189761344	184401360	196488016	0	261985296	206658704	248567264	191571424
Q64449	Mrc2	C-type mannose receptor 2	1479	29.5	35	240460464	279011552	288277952	237235360	358180128	331308192	244596032	254698512	214237360	267367392	250216416	236976208
Q64455	Ptprj	Receptor-type tyrosine-protein phosphatase eta	1238	6.9	5	0	0	31058658	0	0	0	0	0	0	0	0	0
Q64471	Gstt1	Glutathione S-transferase theta-1	240	32.9	11	226283456	207347136	173282960	132742280	212429824	255632176	210878368	245295632	250441104	142507904	294189664	164198560
Q64511	Top2b	DNA topoisomerase 2-beta	1612	49.1	59	94978000	80681744	89088864	91526152	101717576	98740376	74675496	81162552	73127216	94103768	60588620	106987536
Q64514	Tpp2	Tripeptidyl-peptidase 2	1262	52.3	57	567533120	447186816	458530880	412429824	490597696	594781570	513240608	398334592	522966656	447760160	496568000	451952416
Q64520	Guk1	Guanylate kinase	198	79.8	14	380466656	434714624	416105312	383532896	425510688	430906752	459849440	356879968	340947232	365455968	330509664	373034144
Q64674	Srm	Spermidine synthase	302	63.2	17	1073758590	980770180	872316930	866402050	946201340	932942980	1000946750	550107010	806073980	690562940	671763970	717497860
Q64704	Stx3	Syntaxin-3	289	30.8	5	42572576	0	0	0	0	0	45204792	0	0	0	0	0
Q64705	Usf2	Upstream stimulatory factor 2	346	17.6	2	0	0	0	0	0	0	0	0	0	0	0	0
Q64727	Vcl	Vinculin	1066	72.7	60	316501344	253438384	278654752	245452432	268712160	289129280	386640704	379463424	335593344	321234400	304389632	277514368
Q64735	Cr1l	Complement component receptor 1-like protein	483	15.1	6	0	0	0	0	0	0	0	0	0	0	0	3999545340
Q64737	Gart	Trifunctional purine biosynthetic protein adenosine-3	1010	64.1	50	459209984	470537696	435565920	348780704	460194656	424580928	417721984	369259584	416346528	353136736	370315040	367803360
Q65Z40	Wapl	Wings apart-like protein homolog	1200	14.5	9	0	0	0	0	0	0	0	0	0	0	0	0
Q66JX5	Cep43	Centrosomal protein 43	399	20.3	3	0	0	0	0	0	0	0	0	0	0	0	0
Q689Z5	Sbno1	Protein strawberry notch homolog 1	1390	15.3	4	0	0	0	0	0	0	0	0	0	0	0	0
Q68ED7	Crtc1	CREB-regulated transcription coactivator 1	630	9.8	4	0	106340872	97988608	0	0	0	0	0	0	0	0	0
Q68EF0	Rab3ip	Rab-3A-interacting protein	428	26.2	6	37021212	46092748	0	0	49519880	0	0	0	0	0	0	0
Q68FD5	Cltc	Clathrin heavy chain 1	1675	60.5	112	3694297860	2256861950	2456127230	2032602110	2818230530	3099198210	3446143740	2105065220	3363156220	2282464000	3928381700	2211745540
Q68FD9	Kiaa1549	UPF0606 protein KIAA1549	1940	8.2	5	175901648	0	0	0	0	0	0	0	0	0	0	0
Q68FE6	Ripor1	Rho family-interacting cell polarization regulator 1	1223	9.1	4	0	0	0	0	0	0	0	0	0	0	0	0
Q68FF6	Git1	ARF GTPase-activating protein GIT1	770	37.7	21	90071504	92370272	84082864	102376280	83496552	69383968	78840504	68726016	0	0	88940384	52962268
Q68FH0	Pkp4	Plakophilin-4	1190	34	22	45569940	79886200	78052936	88685064	64432788	47492608	56099100	109570544	52505064	0	0	0
Q68FH4	Galk2	N-acetylgalactosamine kinase	458	26.6	12	87584200	46732576	32341036	87096848	0	36200656	69232136	33700632	41510316	0	108737072	0
Q68FL4	Ahcyl2	Putative adenosylhomocysteinase 3	613	47.8	28	275787264	272890720	311810432	285264704	278297216	297140800	196158208	309221568	285017920	259708528	228354832	0
Q68FL6	Mars1	Methionine--tRNA ligase, cytoplasmic	902	42.8	30	354013120	298662560	298912960	310928256	311680608	388434208	463022080	418112864	421429664	262432320	421069344	339968896
Q69Z37	Samd9l	Sterile alpha motif domain-containing protein 9-like	1561	13.1	8	0	0	0	0	0	0	38284020	0	0	0	0	0
Q69Z99	Znf512	Zinc finger protein 512	562	49.3	19	126420272	135534256	142496400	151266272	139817024	163005904	131897376	206730704	135461344	190410384	127574912	177121872
Q69ZK0	Prex1	Phosphatidylinositol 3,4,5-trisphosphate-dependent Rac exchanger 1 protein	1650	12.2	12	0	0	0	0	29736240	205415696	0	0	0	0	0	0
Q69ZQ2	Isy1	Pre-mRNA-splicing factor ISY1 homolog	285	38.6	8	64199832	94592224	79355664	95352984	92942688	105703032	66665408	115192400	72770352	121328896	0	116382032
Q69ZR2	Hectd1	E3 ubiquitin-protein ligase HECTD1	2618	21.8	23	62794424	46875420	47197112	0	51620244	68236768	54495252	61372388	52954664	41070040	0	0
Q69ZR9	Tasor	Protein TASOR	1610	9.7	3	0	0	0	0	0	0	0	0	0	0	0	0
Q69ZS6	Sv2c	Synaptic vesicle glycoprotein 2C	727	9.8	5	50570768	75401464	81961632	65448580	81518432	94988968	0	0	0	0	0	0
Q69ZS7	Hbs1l	HBS1-like protein	682	46.6	18	68524640	52575408	56979708	0	49768768	74187856	66079488	27308414	0	0	41740540	0
Q69ZW3	Ehbp1	EH domain-binding protein 1	1231	23.4	16	97675072	102653648	94955200	116107648	143730752	104873160	130325176	0	142129904	0	113902240	0
Q69ZX6	Morc2a	ATPase MORC2A	1030	16.8	7	0	36217436	0	34127340	0	0	0	0	0	0	91891072	0
Q69ZZ9	Macf1	Microtubule-actin cross-linking factor 1, isoforms 6/7	3305	32.5	73	108756736	111251272	116801176	101707480	115881504	103671104	139945936	0	154286256	128511272	0	0
Q6A009	Ltn1	E3 ubiquitin-protein ligase listerin	1767	13.3	9	46034280	56758108	0	57695260	54749716	43461564	42823100	0	51254284	0	11707651	0
Q6A026	Pds5a	Sister chromatid cohesion protein PDS5 homolog A	1332	33.6	30	74512208	91957360	86946656	82535856	92741432	99403840	75619744	93520264	83033496	137885520	62958520	131836720
Q6A058	Armcx2	Armadillo repeat-containing X-linked protein 2	784	31.2	14	186234016	272233984	191181808	275878304	195022272	245897024	149400512	170137776	167620640	193875328	0	204866784
Q6A065	Cep170	Centrosomal protein of 170 kDa	1588	35.8	32	366309664	409014624	392689280	452498496	387880736	437455904	306748192	404027136	430389984	392086528	329146240	419287552
Q6A068	Cdc5l	Cell division cycle 5-like protein	802	71.2	49	344625248	428011776	397713952	484127584	436903104	420338400	367332000	359579968	413145504	503735392	398391872	496636096
Q6A078	Cep290	Centrosomal protein of 290 kDa	2472	17.8	7	0	0	0	0	0	0	0	0	0	0	0	0
Q6A0A2	Larp4b	La-related protein 4B	741	19.3	13	66347852	64385288	54963292	0	65539076	68807832	56376948	74034800	0	57779844	47645732	0
Q6A0A9	FAM120A	Constitutive coactivator of PPAR-gamma-like protein 1	1112	54.9	37	279304192	275065504	263954880	255019040	277436896	370081472	261078336	407919936	266869056	314884288	259949248	334127584
Q6A4J8	Usp7	Ubiquitin carboxyl-terminal hydrolase 7	1103	41.9	31	81211192	87067120	130238456	84266264	120346296	127879408	116403600	79669384	101478584	142821328	108490176	129623144
Q6DFV3	Arhgap21	Rho GTPase-activating protein 21	1945	10.6	3	0	0	0	0	0	0	0	0	0	0	0	0
Q6DFV7	Ncoa7	Nuclear receptor coactivator 7	943	20.6	3	0	0	0	0	0	0	0	0	0	0	0	0
Q6DFW4	Nop58	Nucleolar protein 58	536	44.8	23	322082464	288262528	275844544	254293072	339666048	349012640	318772256	381252640	339408064	348044224	336570304	342661728
Q6DIC0	Smarca2	Probable global transcription activator SNF2L2	1577	29.1	28	141012272	99488408	123094880	0	114790024	98159744	0	0	0	86966904	0	84256432
Q6DID3	Scaf8	SR-related and CTD-associated factor 8	1268	15.9	13	69977936	47990648	0	0	0	52412468	0	0	0	0	80583096	0
Q6DVA0	Lemd2	LEM domain-containing protein 2	511	30.7	11	181422176	143789312	168613008	150018272	187920400	247181120	175269456	214558896	140577056	0	121128504	0
Q6EDY6	Carmil1	F-actin-uncapping protein LRRC16A	1374	15.8	6	0	0	72081200	0	19172502	0	0	0	0	0	0	0
Q6GQT1	A2m	Alpha-2-macroglobulin-P	1474	5.6	4	374093440	0	282229728	0	214143536	349164800	358702368	150238240	784202180	456050880	683254340	379055616
Q6GQT9	Nomo1	B	1214	40.9	33	381115296	300790016	351227104	286716160	356757664	342916448	312151872	354322016	314834208	298776256	292545568	260396448
Q6GYP7	Ralgapa1	Ral GTPase-activating protein subunit alpha-1	2035	9.6	4	20518164	0	0	0	0	26386184	0	0	0	0	0	0
Q6IE82	Jade3	Protein Jade-3	823	10.9	3	0	0	0	0	0	0	0	0	0	0	0	0
Q6IQX8	Znf219	Zinc finger protein 219	726	31.1	11	75382576	81109552	84630456	86982784	83495304	88516392	85143248	72881080	58762260	79081872	64000168	84211640
Q6IR34	Gpsm1	G-protein-signaling modulator 1	673	42.3	13	162935648	147410272	136183680	95043432	98862016	83457816	81622760	0	0	0	91583088	107330848
Q6KAR6	Exoc3	Exocyst complex component 3	755	29.1	12	91110856	0	72947640	64380940	0	88388624	92192104	68137224	85844424	0	85763648	0
Q6KCD5	Nipbl	Nipped-B-like protein	2798	13.2	8	0	0	0	44430724	0	0	0	0	0	0	0	0
Q6NS46	Pdcd11	Protein RRP5 homolog	1862	25	25	78926760	63384192	68780792	121247648	68094536	68776784	53123752	79729344	85992752	88825904	85056048	69398024
Q6NS59	Fam135a	Protein FAM135A	1506	10.7	5	55446240	0	0	0	0	33974356	0	0	0	0	0	0
Q6NS82	Retreg2	Reticulophagy regulator 2	541	7.6	2	0	134324528	134152960	153526704	114919872	0	48914216	0	0	0	0	0
Q6NSU3	Glt8d1	Glycosyltransferase 8 domain-containing protein 1	371	46.9	9	125826336	111814712	140509152	158476416	179504944	100720624	160392320	111469904	0	0	123879472	0
Q6NSW3	Sphkap	A-kinase anchor protein SPHKAP	1687	15.6	17	37604836	41847656	0	0	53851144	61340248	40793040	0	0	0	35148192	43153656
Q6NT99	Dusp23	Dual specificity protein phosphatase 23	150	78	8	93907464	257085344	204914256	0	128233344	0	0	0	0	0	0	0
Q6NTA4	Rragb	Ras-related GTP-binding protein B	374	15.3	4	79741080	55934196	63242908	0	94126016	67377848	89545368	0	95654688	0	89830416	0
Q6NV83	U2surp	U2 snRNP-associated SURP motif-containing protein	1029	39.3	31	240230784	304502496	261689120	250244992	280901728	283089472	238339664	287069280	239056432	336554720	229268752	336524928
Q6NVE8	Wdr44	WD repeat-containing protein 44	915	30.5	17	0	0	0	57704528	56937868	49811564	65494324	49226004	63169408	60570208	38308764	59574184
Q6NVF0	Ocrl	Inositol polyphosphate 5-phosphatase OCRL	900	24.1	11	62185976	45779352	44620776	35518744	0	0	44931296	0	31802160	57183108	0	0
Q6NVF9	Cpsf6	Cleavage and polyadenylation specificity factor subunit 6	551	28.1	13	420962080	410377760	390047232	369808768	407260896	414192704	427906720	344911328	478001088	403507296	405967840	411175584
Q6NWW9	Fndc3b	Fibronectin type III domain-containing protein 3B	1207	14.3	8	53457288	43882752	51310388	60054836	67881792	46510508	35611780	41366220	0	47656328	44113484	56646416
Q6NXI6	Rprd2	Regulation of nuclear pre-mRNA domain-containing protein 2	1469	38.5	21	63767912	89477424	92766944	86321072	71218032	73877864	68197064	59928148	43914228	81121448	55707136	0
Q6NXK8	Asic1	Acid-sensing ion channel 1	526	10.6	3	0	0	0	0	0	0	0	0	0	0	0	0
Q6NXN1	Szrd1	SUZ domain-containing protein 1	152	88.2	8	134422016	182883600	176348896	220383712	174907712	0	166635440	73049448	202510208	241526880	101646624	262021536
Q6NZB0	Dnajc8	DnaJ homolog subfamily C member 8	253	68.4	15	205152032	307617664	256023840	322306592	328451840	278133440	269730048	334867104	294847136	328766592	279841120	359980960
Q6NZC7	Sec23ip	SEC23-interacting protein	998	33.5	27	378696160	367214432	386669952	326961504	412813728	388717856	405401600	385442464	361195072	484806272	375297952	437575872
Q6NZF1	Zc3h11a	Zinc finger CCCH domain-containing protein 11A	792	57.1	33	102030688	128564768	113525280	132218608	120605312	139292032	94836728	165336992	139009376	173333120	132660552	194363520
Q6NZJ6	Eif4g1	Eukaryotic translation initiation factor 4 gamma 1	1600	50.4	62	662138500	618725700	592552960	580705790	664657540	793883070	683230850	761218500	719816450	789441340	622630210	681341890
Q6NZL0	Soga3	Protein SOGA3	945	30.2	21	58152008	74293360	78019016	61556936	80388968	73001728	56965684	82575192	61764652	0	51495996	81591152
Q6NZM9	Hdac4	Histone deacetylase 4	1076	13.4	4	0	0	0	0	0	0	0	0	0	0	0	0
Q6NZN0	Rbm26	RNA-binding protein 26	1012	16.6	10	46088572	63610944	45189828	0	36017996	73776888	28076898	46883968	34611816	0	49057928	46077768
Q6NZQ2	Ddx31	Probable ATP-dependent RNA helicase DDX31	687	32.3	13	69074120	236747376	110595104	133462664	107781616	49199504	0	0	47742160	0	48842696	0
Q6NZR5	Skic2	Superkiller complex protein 2	1244	13.5	7	0	0	0	0	0	0	0	0	0	0	0	0
Q6P069	Sri	Sorcin	198	56.1	11	243140256	406613664	305974144	248800480	261480384	322804288	380340160	201138080	314051136	279093888	309619328	321387808
Q6P1B1	Xpnpep1	Xaa-Pro aminopeptidase 1	623	60	33	502959424	577350340	479806464	461538112	636419840	481594848	658488450	329841152	474507648	506242912	454379200	431317408
Q6P1H6	Ankle2	Ankyrin repeat and LEM domain-containing protein 2	964	33.9	13	48150388	43250848	0	48365848	26297038	0	0	59236724	0	36709848	0	0
Q6P2B1	Tnpo3	Transportin-3	923	11.7	7	27104034	0	0	0	0	0	51845832	0	66921732	0	0	0
Q6P2K6	Ppp4r3a	Serine/threonine-protein phosphatase 4 regulatory subunit 3A	820	25.6	13	121842304	85915608	89629816	83252672	79737992	116796400	106316768	109799632	108116656	100289968	119114800	121328784
Q6P2L6	Nsd3	Histone-lysine N-methyltransferase NSD3	1439	12.1	8	84164560	140446864	109639864	0	150402160	160663968	0	170847088	0	0	0	163772368
Q6P2L7	Golm2	Protein GOLM2	435	56.1	20	209990016	352788832	308097376	276158336	326371328	287047712	311092416	400241120	285868608	406983424	180745008	309840224
Q6P3A8	Bckdhb	2-oxoisovalerate dehydrogenase subunit beta, mitochondrial	390	30.5	9	102809832	110644008	104439440	0	116134192	0	99640400	78991480	60470628	0	131360584	0
Q6P3Y5	Znf280c	Zinc finger protein 280C	742	10.4	5	21416200	0	0	0	0	0	22317868	0	0	0	0	0
Q6P4S6	Sik3	Serine/threonine-protein kinase SIK3	1369	27	20	34385732	48505768	92485760	105705680	144207856	89244168	70070152	66831644	39867684	0	0	39305608
Q6P4S8	Ints1	Integrator complex subunit 1	2195	9.2	9	0	0	0	0	0	0	0	0	0	0	0	0
Q6P4T2	Snrnp200	U5 small nuclear ribonucleoprotein 200 kDa helicase	2136	44.4	83	560937020	409115648	435900992	350901088	436525408	533456288	503519392	465326272	546409790	432122016	542318660	432537856
Q6P542	Abcf1	ATP-binding cassette sub-family F member 1	837	44.6	29	171200896	202511264	210784160	170144960	200216832	236254272	222036880	268966368	187736832	207673840	215205408	192290064
Q6P549	Inppl1	Phosphatidylinositol 3,4,5-trisphosphate 5-phosphatase 2	1257	13.2	5	0	0	0	0	0	0	0	0	0	0	0	0
Q6P5B0	Rrp12	RRP12-like protein	1295	13.1	11	60896692	62064340	0	0	0	53222712	62181560	0	0	0	79856088	0
Q6P5D8	Smchd1	Structural maintenance of chromosomes flexible hinge domain-containing protein 1	2007	48.3	66	155517488	156881936	151696208	152796464	158611024	169463280	152138544	182737984	160034464	174568848	145337328	159451760
Q6P5E4	Uggt1	UDP-glucose:glycoprotein glucosyltransferase 1	1551	59.3	75	1286011520	982484480	1112585220	921059390	1219910020	1352611070	1717864830	1265523840	1576250240	1326832770	1387408900	1219149180
Q6P5E6	Gga2	ADP-ribosylation factor-binding protein GGA2	603	33.7	10	38390708	49054036	46614896	35949852	49950276	44674168	30671138	39888008	17996726	0	0	0
Q6P5F9	Xpo1	Exportin-1	1071	40.1	29	350822880	236699504	268082096	187594288	262977536	285688704	351954624	253450560	348903904	210102528	422731840	210182416
Q6P5H2	Nes	Nestin	1864	19	17	188508960	60567116	41019312	53976772	44189736	53240276	0	0	33593472	0	195781856	0
Q6P5H6	Frmd5	FERM domain-containing protein 5	517	15.7	3	0	0	0	0	0	0	0	0	0	0	0	0
Q6P6J9	Txndc15	Thioredoxin domain-containing protein 15	344	18.3	4	0	0	0	0	0	0	0	0	0	0	0	0
Q6P6M7	Sepsecs	O-phosphoseryl-tRNA(Sec) selenium transferase	504	10.1	2	0	0	0	0	0	0	0	0	0	0	0	0
Q6P8I4	Pcnp	PEST proteolytic signal-containing nuclear protein	178	62.9	9	270315264	457275904	325995136	442786944	462986496	398492832	206549520	422027200	319898528	550730110	0	650910020
Q6P8M1	Tatdn1	Deoxyribonuclease TATDN1	295	34.6	2	0	0	0	0	0	0	0	0	0	0	0	0
Q6P8X1	Snx6	Sorting nexin-6	406	57.1	26	230807856	209809024	206858528	168406288	227024432	268210256	312497472	319215520	204213264	233641904	224469104	213469248
Q6P9J9	Ano6	Anoctamin-6	911	6.3	3	54464004	0	57426104	0	0	0	0	0	0	0	0	0
Q6P9P6	Kif11	Kinesin-like protein KIF11	1052	18.8	4	20723702	0	0	0	0	0	10669961	0	0	0	0	0
Q6P9Q6	Fkbp15	FK506-binding protein 15	1216	27.2	18	102082776	94418176	91281800	76323344	98671680	88138520	90361416	141323648	127600720	153489488	64673692	151088048
Q6P9R1	Ddx51	ATP-dependent RNA helicase DDX51	639	18.5	6	0	0	0	0	0	0	0	0	0	0	0	0
Q6P9R2	Oxsr1	Serine/threonine-protein kinase	527	32.1	13	123985832	163022736	152949456	138563424	165909248	150984768	149140400	119968688	149325984	157391616	148304960	146834000
Q6P9R4	Arhgef18	Rho guanine nucleotide exchange factor 18	1405	9.7	3	0	0	0	0	0	0	0	0	0	0	0	0
Q6P9S0	Mtss2	Protein MTSS 2	715	13	4	0	0	0	0	0	0	0	0	0	0	0	0
Q6PA06	Atl2	Atlastin-2	583	31.2	14	110807248	75387192	101853976	91873552	103562880	119821392	87643672	22228514	53628084	76410360	138992080	77299928
Q6PAC3	Dcaf13	DDB1- and CUL4-associated factor 13	445	34.8	7	0	0	0	0	0	0	0	0	0	0	0	0
Q6PAJ1	Bcr	Breakpoint cluster region protein	1270	29.8	20	68452080	74056752	71257776	60994332	63528948	73434104	74771576	93966248	67936360	62146612	65869348	80439968
Q6PAM1	Txlna	Alpha-taxilin	554	64.1	26	256116944	301681152	298496192	251346016	267232416	323054656	266513984	325248640	240956416	287229792	203991712	251218816
Q6PAQ4	Rexo4	RNA exonuclease 4	432	20.6	6	0	39001156	26504702	54744836	0	0	0	43505468	0	0	0	41045032
Q6PAR5	Gapvd1	GTPase-activating protein and VPS9 domain-containing protein 1	1458	23.5	16	80300752	62595600	66846468	0	46366080	0	32636258	0	0	0	49571100	0
Q6PAT0	Adat3	Probable inactive tRNA-specific adenosine deaminase-like protein 3	349	27.5	4	0	0	0	0	0	0	0	0	0	0	0	0
Q6PAV2	Herc4	Probable E3 ubiquitin-protein ligase HERC4	1057	17.4	8	76210536	0	0	0	47537812	0	24927068	0	0	0	42252904	0
Q6PB44	Ptpn23	Tyrosine-protein phosphatase non-receptor type 23	1692	30.3	34	87081760	79878896	109332512	89836512	95778936	113519376	107331104	208204864	146704400	95850576	46879036	0
Q6PB66	Lrpprc	Leucine-rich PPR motif-containing protein, mitochondrial	1392	60.6	70	506297152	384015648	391596384	371088224	387241568	448457056	417774336	358546880	381885408	270133920	421358592	308250080
Q6PB70	Ano8	Anoctamin-8	1060	17.1	4	0	0	0	0	0	0	0	0	0	0	0	0
Q6PB93	Galnt2	Polypeptide N-acetylgalactosaminyltransferase 2	570	41.6	19	128083512	92725400	116240880	75040136	104137432	154328464	117824800	138301568	103857984	105075440	59569988	0
Q6PCM1	Kdm3a	Lysine-specific demethylase 3A	1323	12.8	4	0	0	0	147651504	0	0	0	0	0	0	0	0
Q6PCM2	Ints6	Integrator complex subunit 6	883	15.4	5	39141440	27150402	0	0	0	0	0	0	0	0	0	0
Q6PCP5	Mff	Mitochondrial fission factor	291	38.8	5	2.76185e+06	0	0	0	0	25610002	3.6871e+06	0	21588870	0	0	0
Q6PD03	Ppp2r5a	Serine/threonine-protein phosphatase 2A 56 kDa regulatory subunit alpha isoform	486	35	11	73487904	0	0	0	121216616	0	129958728	0	114921272	0	71231032	0
Q6PD10	Ip6k1	Inositol hexakisphosphate kinase 1	433	26.8	6	0	0	0	0	0	0	0	0	0	0	0	0
Q6PD26	Pigs	GPI transamidase component PIG-S	555	37.5	13	164419040	86030784	0	73145432	0	156653136	127931176	0	151714496	0	0	0
Q6PD28	Ppp2r5b	Serine/threonine-protein phosphatase 2A 56 kDa regulatory subunit beta isoform	497	18.3	3	0	0	0	0	0	0	0	0	0	0	0	0
Q6PDG5	Smarcc2	SWI/SNF complex subunit SMARCC2	1213	38.1	41	325822048	320234720	346097632	320243616	324107264	301504384	265234240	299257120	292928096	343602336	275322912	373314912
Q6PDI5	Ecpas	Proteasome adapter and scaffold protein ECM29	1840	27.9	33	157977104	123524984	105957232	97043536	114258856	119358296	113697912	135780816	124888352	69223104	101816864	97513680
Q6PDK2	Kmt2d	Histone-lysine N-methyltransferase 2D	5588	10.7	22	0	42731396	31466496	30715572	0	25552592	0	0	0	24255276	0	48462692
Q6PDL0	Dync1li2	Cytoplasmic dynein 1 light intermediate chain 2	492	52	17	108536080	119914208	109494344	104434112	115382680	140335056	102087112	160443328	106637792	168455088	99307304	157765408
Q6PDM2	Srsf1	Serine/arginine-rich splicing factor 1	248	72.2	29	2082314620	2329445630	2240556540	2601197820	2251462910	2176935420	2058050180	2332754180	2442937600	3062557440	2283113980	3425447170
Q6PDN3	Mylk	Myosin light chain kinase, smooth muscle	1941	15.4	11	42143024	62424480	0	0	0	0	0	0	0	0	0	0
Q6PDQ2	Chd4	Chromodomain-helicase-DNA-binding protein 4	1915	52.7	74	223189344	188929648	184135456	202697088	219614400	225275232	204233808	249097424	237910016	251827728	194088848	233278496
Q6PDS0	Vstm2l	V-set and transmembrane domain-containing protein 2-like protein	220	31.8	3	133979864	113370144	138030256	0	105236136	128967192	158022144	137080928	143855152	93734344	0	99026504
Q6PDY2	Ado	2-aminoethanethiol dioxygenase	256	17.6	5	0	0	0	0	0	0	0	0	0	0	0	0
Q6PE01	Snrnp40	U5 small nuclear ribonucleoprotein 40 kDa protein	358	66.2	20	366221440	367417280	359359616	321581216	400926848	359730112	400942240	375917568	425890560	397833536	406613056	380268928
Q6PE15	Abhd10	Palmitoyl-protein thioesterase ABHD10, mitochondrial	297	49.5	15	121332088	245890640	204074064	0	389965312	0	131569608	60053676	89622968	0	83435112	31540424
Q6PEB6	Mob4	MOB-like protein phocein	225	60.4	8	95438008	76552544	91114720	0	100867648	83068904	141808368	108867320	124110448	0	126397232	0
Q6PEM6	Gramd2b	GRAM domain-containing protein 2B	445	32.6	9	0	0	0	0	0	0	0	0	0	0	0	95967376
Q6PER3	Mapre3	Microtubule-associated protein RP/EB family member 3	281	46.3	13	153822016	233110144	257857328	218248272	219843360	234561152	157291776	0	166405488	268140928	141637456	0
Q6PEV3	Wipf2	WAS/WASL-interacting protein family member 2	440	32	5	0	0	0	0	0	0	0	0	0	0	0	0
Q6PF93	Pik3c3	Phosphatidylinositol 3-kinase catalytic subunit type 3	887	14.4	8	0	48128500	65254772	41318460	0	33067314	0	0	0	0	24108538	0
Q6PFD9	Nup98	Nuclear pore complex protein Nup98-Nup96	1816	34.5	40	163634000	141720352	137210080	159128080	158893760	155566848	131112816	133930280	151090976	149620832	156514768	142892432
Q6PFR5	Tra2a	Transformer-2 protein homolog alpha	281	38.4	10	341601952	402028192	374328224	464627168	468078240	0	387827520	0	417214816	318621920	490855488	419159200
Q6PGA0	Rcor3	REST corepressor 3	451	20.8	6	44927248	0	0	0	0	101647328	0	0	77599936	0	0	0
Q6PGB6	Naa50	N-alpha-acetyltransferase 50	169	75.1	14	261651296	195177568	251330288	254376912	300172192	317548992	219355472	264987680	323526784	283138752	292693984	262987184
Q6PGC1	Dhx29	ATP-dependent RNA helicase DHX29	1365	18	9	25102108	26099780	24930470	25964622	34042284	35400860	27313812	39983756	26167636	34102776	23341398	29571092
Q6PGF7	Exoc8	Exocyst complex component 8	716	26.3	13	67583328	65755688	81638520	0	0	82723816	109406464	119351088	0	69427616	75203640	0
Q6PGG6	Gnl3l	Guanine nucleotide-binding protein-like 3-like protein	577	19.4	5	0	0	0	0	0	0	0	0	0	0	0	0
Q6PGH1	Bud31	Protein BUD31 homolog	144	73.6	16	134276096	216814960	170490432	195483856	240910592	200497824	156422176	176289984	132857552	229890992	199862928	185272944
Q6PGH2	Jpt2	Jupiter microtubule associated homolog 2	190	79.5	11	954476860	1171030270	1088651390	1187626110	1018796220	1085601150	1045944130	1079464190	1174415100	1405892350	751488830	1683540610
Q6PGL7	Washc2	WASH complex subunit 2	1334	43.3	27	129805992	169407888	137759616	210292528	123746928	118854888	108437616	120348232	119126792	134106600	126761120	163163408
Q6PHN9	Rab35	Ras-related protein Rab-35	201	30.8	6	98425544	0	119363184	0	0	112423560	0	195055104	92819800	0	0	0
Q6PHQ8	Naa35	N-alpha-acetyltransferase 35, NatC auxiliary subunit	725	27	12	76185408	55053512	54526972	0	49937064	58984864	56203956	50676436	49112316	58292932	33702316	0
Q6PHU5	Sort1	Sortilin	825	10.7	3	0	0	0	0	0	0	0	0	0	0	0	0
Q6PIJ4	Nfrkb	Nuclear factor related to kappa-B-binding protein	1296	7.5	3	0	0	0	0	0	0	0	0	0	0	0	0
Q6PIP5	Nudcd1	NudC domain-containing protein 1	582	27.3	9	59637692	0	60518704	0	66604892	78763512	83626288	0	105462264	0	0	0
Q6PIU9		Uncharacterized protein FLJ45252 homolog	354	66.9	18	223288912	189271696	154139024	257610160	189878016	183207264	202404592	111240792	201390064	179880960	115001560	226100672
Q6PNC0	Dmxl1	DmX-like protein 1	3013	6.9	7	0	0	0	0	0	0	0	0	0	0	0	0
Q6PR54	Rif1	Telomere-associated protein RIF1	2419	14.4	17	80695280	125318584	80176672	104742472	34140576	0	74980376	230714640	0	0	0	0
Q6Q477	Atp2b4	Plasma membrane calcium-transporting ATPase 4	1205	23.2	18	0	0	0	0	0	0	0	0	0	0	0	0
Q6Q899	Rigi	Antiviral innate immune response receptor RIG-I	926	21	15	0	0	0	0	0	0	76934928	68152760	81121312	0	0	0
Q6QD59	Bnip1	Vesicle transport protein SEC20	228	63.2	12	183688480	158009152	174374880	0	0	138807056	209370880	313914368	175166992	0	168588256	108131720
Q6R0H7	Gnas	Guanine nucleotide-binding protein G(s) subunit alpha isoforms XLas	1133	21.7	20	473585056	225936096	294475616	239702832	321863456	335966272	409414112	448792768	338498464	217924320	389689792	198413824
Q6R891	Ppp1r9b	Neurabin-2	817	35.1	19	77824128	103914088	94126144	125367648	99412392	89240224	76066000	95637336	75395984	113854256	66914228	0
Q6RHR9	Magi1	Membrane-associated guanylate kinase, WW and PDZ domain-containing protein 1	1471	15.3	5	0	0	0	0	0	0	0	0	0	0	0	0
Q6RT24	Cenpe	Centromere-associated protein E	2474	14.6	6	0	0	0	0	0	0	0	0	0	0	0	0
Q6S5C2	Gnptg	N-acetylglucosamine-1-phosphotransferase subunit gamma	307	22.8	4	0	0	0	0	0	0	0	0	0	0	0	0
Q6SKR2	N6amt1	Methyltransferase N6AMT1	214	30.4	3	58610492	0	67714480	0	0	73733808	43186044	0	0	0	0	0
Q6TEK5	Vkorc1l1	Vitamin K epoxide reductase complex subunit 1-like protein 1	176	13.6	3	0	0	0	0	0	0	0	0	0	0	0	0
Q6URW6	Myh14	Myosin-14	2000	18.8	19	60320048	69227408	66035004	73699424	66747032	0	59122268	129956904	94438264	0	0	0
Q6VN19	Ranbp10	Ran-binding protein 10	620	11	5	0	0	0	0	0	0	0	0	0	0	0	0
Q6WKZ8	Ubr2	E3 ubiquitin-protein ligase UBR2	1755	6.4	5	0	0	0	0	0	0	0	0	0	0	0	0
Q6WVG3	Kctd12	BTB/POZ domain-containing protein KCTD12	327	58.7	13	277966496	156962480	178319008	134815488	99541928	135879296	141616752	118053728	156031760	0	79130288	61769312
Q6Y685	Tacc1	Transforming acidic coiled-coil-containing protein 1	774	33.2	18	59055312	73837328	73750080	77152632	61766832	71126264	62617856	65194152	64407088	0	0	73505208
Q6Y7W8	Gigyf2	GRB10-interacting GYF protein 2	1291	26.8	23	114955520	119832136	121944416	133980976	77347408	176163152	100843104	152133696	130719464	81280224	103577528	154683680
Q6ZPF4	Fmnl3	Formin-like protein 3	1028	11.6	6	49326308	0	0	0	43386044	50216944	0	0	0	0	0	0
Q6ZPJ0	Tex2	Testis-expressed protein 2	1128	30	18	36833096	0	45390432	50439100	58338676	43493924	45319664	54795040	50034920	0	43618760	0
Q6ZPJ3	Ube2o	(E3-independent) E2 ubiquitin-conjugating enzyme UBE2O	1288	39.6	38	198777360	196024464	224029264	151349904	185921376	211674144	179918272	171007776	196233008	147820128	174945456	133813344
Q6ZPQ6	Pitpnm2	Membrane-associated phosphatidylinositol transfer protein 2	1335	14.2	7	0	0	0	0	0	0	0	0	0	0	0	0
Q6ZPU9	Kifbp	KIF-binding protein	617	24.3	10	0	0	50009612	0	0	68391520	0	0	0	0	45299508	71289928
Q6ZPY7	Kdm3b	Lysine-specific demethylase 3B	1762	14	9	0	63261704	55115020	0	0	0	0	0	0	0	0	0
Q6ZPZ3	Zc3h4	Zinc finger CCCH domain-containing protein 4	1304	28.1	17	131911728	108200040	108538064	99668744	120923888	112043704	146960768	121042496	153029520	169845152	101400464	177071840
Q6ZQ03	Fnbp4	Formin-binding protein 4	1031	8.5	6	0	0	0	0	87093160	0	0	0	0	0	0	0
Q6ZQ08	Cnot1	CCR4-NOT transcription complex subunit 1	2375	21.6	36	224386192	108645176	211091376	119751296	136336448	145167392	168130384	97093424	126429344	171498176	95541384	115217504
Q6ZQ29	Taok2	Serine/threonine-protein kinase TAO2	1240	22.8	15	77756464	62501100	85532336	80258464	92568176	48874432	65955512	0	0	0	65486088	0
Q6ZQ38	Cand1	Cullin-associated NEDD8-dissociated protein 1	1230	48.9	56	1299916670	1027558720	1125810430	889392640	1052896960	1196674690	1219609090	907682820	1135349890	725632830	1150288130	919966720
Q6ZQ58	Larp1	La-related protein 1	1072	46.7	36	175458272	244966192	225492064	222713424	295918208	231307632	189997312	158031200	195774944	290653600	199933440	246387408
Q6ZQ73	Cand2	Cullin-associated NEDD8-dissociated protein 2	1235	7.2	3	0	0	0	0	0	0	0	0	0	0	0	0
Q6ZQ88	Kdm1a	Lysine-specific histone demethylase 1A	853	35.9	17	118860280	97333176	111519768	89753632	172250832	119025528	0	128740560	99868248	0	175735520	0
Q6ZQ93	Usp34	Ubiquitin carboxyl-terminal hydrolase 34	3582	9	6	0	0	0	0	0	0	0	0	0	0	0	0
Q6ZQB6	Ppip5k2	Inositol hexakisphosphate and diphosphoinositol-pentakisphosphate kinase 2	1129	12.4	9	46920452	55246864	34955448	41844496	0	0	0	0	0	0	0	0
Q6ZQH8	Nup188	Nucleoporin NUP188	1759	10.9	5	15914941	0	23038530	0	0	0	0	0	0	0	0	0
Q6ZQI3	Mlec	Malectin	291	47.1	16	769667070	440731552	565415620	495244832	516188736	714357700	632379710	475808256	626272700	666287300	596791230	584703490
Q6ZQK0	Ncapd3	Condensin-2 complex subunit D3	1506	9.2	6	0	0	0	0	0	0	0	0	0	0	0	0
Q6ZQL4	Wdr43	WD repeat-containing protein 43	677	28.4	9	44250888	0	0	0	0	0	56490076	0	71636504	0	61794912	0
Q6ZWM4	Lsm8	U6 snRNA-associated Sm-like protein LSm8	96	79.2	5	205979552	190750896	243306128	168741664	209542992	204873712	166737808	416367328	242924272	0	255513248	0
Q6ZWN5	Rps9	Small ribosomal subunit protein uS4	194	60.8	24	1499354240	782258110	919191170	768137470	999930880	1574539650	1749950720	1219406080	1620518020	732524290	1048307580	721465150
Q6ZWQ0	Syne2	Nesprin-2	6874	15.2	44	73517760	82568512	83075576	81735424	49598992	82732448	58085028	139736080	0	0	41610028	0
Q6ZWQ7	Spcs3	Signal peptidase complex subunit 3	180	34.4	8	529039712	337783808	449719776	400132768	441244928	383302432	439698560	295062176	289577248	197803456	315896288	222687216
Q6ZWR6	Syne1	Nesprin-1	8799	8.8	4	0	0	0	0	0	0	0	0	0	0	0	0
Q6ZWU9	Rps27	Small ribosomal subunit protein eS27	84	42.9	6	0	1869004160	1607494020	1792345090	2496640260	2480837630	1630193150	0	2320319740	3174762750	2250900480	2621320960
Q6ZWV7	Rpl35	Large ribosomal subunit protein uL29	123	39.8	10	1640808450	1611858560	1472418940	1519362560	2180280580	1785485820	2006902270	1388404860	3086470660	1919906820	2361011200	1346519550
Q6ZWX6	Eif2s1	Eukaryotic translation initiation factor 2 subunit 1	315	74.3	31	724878980	410357344	452874848	316964032	444187616	619223040	939376770	652106620	877571580	383758624	755493570	549003330
Q6ZWY3	Rps27l	Small ribosomal subunit protein eS27-like	84	48.8	8	1440967040	1470796540	1345875070	1381806720	1403981440	1350329730	1449729280	1076163580	1542479620	1560987520	1534582780	1468167940
Q6ZWZ2	Ube2r2	Ubiquitin-conjugating enzyme E2 R2	238	31.5	6	69575616	93819768	0	85353728	106859680	0	54273652	0	0	0	0	0
Q70FJ1	Akap9	A-kinase anchor protein 9	3797	18.5	33	36225744	50383396	33713096	37403616	42901904	42510972	71664640	36216052	43867244	65690308	48697416	54348108
Q71FD5	Znrf2	E3 ubiquitin-protein ligase ZNRF2	238	65.5	8	62674644	83938336	68904536	82854808	71747496	99010424	52617096	60146196	0	45995896	90978952	41587336
Q71LX4	Tln2	Talin-2	2375	26.3	38	37503884	21859352	26698646	0	30881978	33465496	0	45874740	0	0	0	0
Q76KJ5	Polr1g	DNA-directed RNA polymerase I subunit RPA34	399	26.8	3	0	0	0	0	0	0	0	0	0	0	0	0
Q76LS9	Mindy1	Ubiquitin carboxyl-terminal hydrolase MINDY-1	468	18.2	4	76304384	91354768	0	0	0	0	79834704	133829288	0	0	0	96809032
Q76MZ3	Ppp2r1a	Serine/threonine-protein phosphatase 2A 65 kDa regulatory subunit A alpha isoform	589	66.7	40	1085748350	961360130	907708420	723970240	927763010	1071926020	1374181890	1145630850	1188623100	911633600	1122937340	892236540
Q78HU3	Mvb12a	Multivesicular body subunit 12A	271	21.8	4	46580576	59509332	0	0	0	0	0	0	0	0	0	0
Q78IK2	Atp5mk	ATP synthase membrane subunit K, mitochondrial	58	46.6	3	875318660	482994688	537196990	0	482382016	660458370	887725950	255424576	741651460	0	864685380	0
Q78IK4	Apool	MIC	265	79.2	18	309216032	319313536	375821824	435493984	374117824	271097536	306110816	350927296	349261664	383479168	293655840	385305888
Q78IS1	Tmed3	Transmembrane emp24 domain-containing protein 3	221	22.2	4	164144896	0	173161776	110482216	129415536	242263696	184052592	211738432	258274816	0	0	0
Q78JE5	Fbxo22	F-box only protein 22	402	24.9	8	68373208	65940940	82986160	57771944	0	69851336	0	0	74189856	0	72099912	0
Q78JW9	Ubfd1	Ubiquitin domain-containing protein UBFD1	368	41.8	10	227723776	292504128	276480384	285023520	281671072	237596592	243723792	382974208	208491680	249284016	281500576	295748800
Q78PG9	Ccdc25	Coiled-coil domain-containing protein 25	208	47.6	7	128814784	124721760	128350368	109444296	0	0	175682672	0	0	0	0	0
Q78PY7	Snd1	Staphylococcal nuclease domain-containing protein 1	910	80	72	2710996220	1851516930	1922432770	1631485060	2074482180	2150237440	2879281920	2057843200	2212210180	1467235970	2173160700	1494324740
Q78XF5	Ostc	Oligosaccharyltransferase complex subunit	149	12.1	2	0	106130968	0	0	79938952	0	0	0	0	0	0	27131892
Q78ZA7	Nap1l4	Nucleosome assembly protein 1-like 4	375	50.1	13	1205580930	1024837700	1002344060	1166722430	1053030400	1236674560	946045760	890825600	1270500350	833553280	891560130	1103941380
Q791T5	Mtch1	Mitochondrial carrier homolog 1	389	32.4	9	346993536	287059392	375803808	390942400	290966080	145532800	335036768	0	287249184	270581792	296838368	255110016
Q791V5	Mtch2	Mitochondrial carrier homolog 2	303	55.8	14	792112260	437356992	571668540	439752960	571592190	664864060	735126400	683990270	852651520	350234688	702610300	452109024
Q7JJ13	Brd2	Bromodomain-containing protein 2	798	21.2	12	30060048	0	47360988	57406980	33562056	0	30041752	0	0	0	0	0
Q7M6Y3	Picalm	Phosphatidylinositol-binding clathrin assembly protein	660	39.7	17	356711328	278113152	273735712	330592448	314308384	328949472	294169120	237500512	245310784	316593408	394349952	269256640
Q7TMC8	Fcsk	L-fucose kinase	1090	14	11	81707152	75420688	61348324	0	0	0	60092340	0	75838056	0	0	0
Q7TMF2	Eri1	3'-5' exoribonuclease 1	345	27	5	53275448	51233752	57053080	0	47276820	0	0	0	0	81660520	0	0
Q7TMF3	Ndufa12	NADH dehydrogenase [ubiquinone] 1 alpha subcomplex subunit 12	145	78.6	12	567429180	706454660	687757310	569686910	501306752	607325180	342305760	255135824	247908016	307294912	365711584	388810272
Q7TMK6	Hook2	Protein Hook homolog 2	716	14.8	6	0	0	0	58704900	0	0	0	0	0	0	0	0
Q7TMK9	Syncrip	Heterogeneous nuclear ribonucleoprotein Q	623	59.6	34	1051664700	1070935680	997391490	934039620	1040179460	1010309700	978181500	909359550	1115732220	747205060	987296900	833740540
Q7TMQ7	Wdr91	WD repeat-containing protein 91	748	15.8	3	0	0	0	0	0	0	0	0	0	0	0	0
Q7TMR0	Prcp	Lysosomal Pro-X carboxypeptidase	491	14.7	5	0	0	0	0	0	0	0	0	0	0	0	0
Q7TMS5	Abcg2	Broad substrate specificity ATP-binding cassette transporter ABCG2	657	15.4	5	0	0	0	0	30131220	0	0	0	0	0	0	0
Q7TMW6	Ciao3	Cytosolic iron-sulfur assembly component 3	476	19.1	5	0	0	0	0	0	0	0	0	0	0	0	0
Q7TMY4	Thoc7	THO complex subunit 7 homolog	204	73.5	13	88938608	85518080	0	0	80470552	0	0	75054352	80870056	0	107666032	0
Q7TMY7	Ipo8	Importin-8	1010	8.5	3	0	0	0	0	0	0	0	0	0	0	0	0
Q7TMY8	Huwe1	E3 ubiquitin-protein ligase HUWE1	4377	21.7	55	141767264	157778656	163861936	156435888	155732432	198851360	146506656	194121456	157498944	171932576	140872128	204007216
Q7TN22	Txndc16	Thioredoxin domain-containing protein 16	820	9.9	5	48470044	40277804	50671904	41402568	0	42023984	30133760	0	0	0	0	0
Q7TN29	Smap2	Stromal membrane-associated protein 2	428	40.9	15	415425312	406003168	408463712	518275040	454991296	294406816	195328032	57288352	205931296	105842792	112456104	289361216
Q7TN33	Celf6	CUGBP Elav-like family member 6	460	26.5	8	0	0	0	0	0	0	0	0	0	0	0	0
Q7TNE3	Spag7	Sperm-associated antigen 7	227	51.5	10	168050016	141682912	198979296	118971456	133674832	0	177358560	157288560	169535232	136313216	117145000	173663728
Q7TNP2	Ppp2r1b	Serine/threonine-protein phosphatase 2A 65 kDa regulatory subunit A beta isoform	601	35.9	17	144621312	89974984	116304192	115272816	99869800	0	131341336	0	150569680	0	95404248	0
Q7TNS2	Micos10	MIC	76	26.3	5	0	0	0	0	222680528	0	83481576	0	0	0	0	0
Q7TNV0	Dek	Protein DEK	380	67.1	17	482319264	499804032	511920352	500954240	515110272	435424480	416029664	379807008	532454240	434630688	484585344	459751488
Q7TPD0	Ints3	Integrator complex subunit 3	1041	23.4	14	78821272	92878232	119590912	117932720	108864040	45181864	60958400	0	87690312	46207908	30272802	45799720
Q7TPD3	Robo2	Roundabout homolog 2	1470	12.4	7	0	0	0	0	0	0	0	0	0	0	0	0
Q7TPE5	Slc7a6os	Probable RNA polymerase II nuclear localization protein SLC7A6	306	16.3	3	0	0	0	0	0	0	0	0	0	0	0	0
Q7TPH6	Mycbp2	E3 ubiquitin-protein ligase MYCBP2	4749	9.9	11	0	0	0	0	0	0	0	0	0	0	0	0
Q7TPM1	Prrc2b	Protein PRRC2B	1486	33	31	37169116	70002360	82242168	75193688	79815224	68907280	65780888	77972592	71999336	98987624	103934000	90238728
Q7TPM6	Fsd1	Fibronectin type III and SPRY domain-containing protein 1	496	36.1	13	62751352	41462812	28026792	0	0	0	0	92579304	0	0	59585448	0
Q7TPN9	Prr14	Proline-rich protein 14	612	10.5	4	0	0	0	0	0	0	0	0	0	0	0	0
Q7TPV4	Mybbp1a	Myb-binding protein 1A	1344	46.2	48	430414304	414469568	403295392	453486336	490413856	522078240	465087872	704780930	523425408	831222340	470127520	782229570
Q7TQ95	Lnpk	Endoplasmic reticulum junction formation protein lunapark	425	55.1	15	104846512	144323568	116390440	138125264	140345680	99723872	68650888	99765264	0	145391952	77606528	0
Q7TQA1	Igsf1	Immunoglobulin superfamily member 1	1317	6.9	5	36292376	0	0	0	13607609	0	0	0	0	0	0	0
Q7TQE6	Maco1	Macoilin	664	29.1	13	48969032	84242072	71969976	31007796	44846824	46374036	36414220	61097184	0	25693608	0	0
Q7TQF7	Amph	Amphiphysin	686	24.6	13	98348912	124771928	100673944	100280848	122827088	130011480	86013768	118688640	64538328	0	71935864	0
Q7TQG1	Plekha6	Pleckstrin homology domain-containing family A member 6	1173	23.9	14	84488936	107227320	92686368	141319584	101826544	58789208	98189840	107087936	83875472	0	0	132083192
Q7TQH0	Atxn2l	Ataxin-2-like protein	1049	48.6	36	228372032	294091712	259309360	280292608	266754576	307315488	220923392	355465408	235407856	350817472	220551344	372198720
Q7TQI3	Otub1	Ubiquitin thioesterase OTUB1	271	62.4	11	444777216	328454432	300837248	228740704	444800672	385997888	436415680	487839488	481223840	348887104	603256580	373692000
Q7TQK4	Exosc3	Exosome complex component RRP40	274	57.3	8	70008184	67882440	47423520	0	51935736	0	51033180	56677880	0	0	51295120	0
Q7TQK5	Ccdc93	Coiled-coil domain-containing protein 93	629	32.4	16	75355760	84069056	60924356	0	0	73778720	67266072	80188520	0	71099000	69649888	78248528
Q7TSC1	Prrc2a	Protein PRRC2A	2158	34.6	38	121527968	162531424	154812224	172402608	156411696	176088928	148480176	237373296	149638528	239889504	115707624	224749216
Q7TSG2	Ctdp1	RNA polymerase II subunit A C-terminal domain phosphatase	960	28.3	13	15291063	16215912	14685792	0	21705952	0	0	0	0	0	19033536	0
Q7TSH3	Znf516	Zinc finger protein 516	1157	23.4	10	0	37414836	33424180	51339000	33461018	39391724	0	0	0	0	0	0
Q7TSH6	Scaf4	SR-related and CTD-associated factor 4	1183	18.1	12	62993924	89879640	77011112	82686552	94308200	72946632	0	98722576	55313500	115878896	78144192	115726512
Q7TSI3	Ppp6r1	Serine/threonine-protein phosphatase 6 regulatory subunit 1	856	37.9	16	193736048	249031312	223157136	248111600	277258304	215613712	200031152	240652944	177469648	245870944	123734944	222355024
Q7TSJ2	Map6	Microtubule-associated protein 6	906	44.4	14	33294198	70869848	64309812	78036440	87918584	76913480	49473620	83348600	0	91124880	0	57092996
Q7TSQ8	Pdpr	Pyruvate dehydrogenase phosphatase regulatory subunit, mitochondrial	878	8.7	4	0	0	0	0	0	0	0	0	0	0	0	0
Q7TSS2	Ube2q1	Ubiquitin-conjugating enzyme E2 Q1	422	25.4	5	0	0	0	0	0	0	0	0	0	0	0	0
Q7TSV4	Pgm2	Phosphopentomutase	620	37.6	17	188769744	122817520	130309944	82872232	129439424	174636944	205236256	172242080	216490816	127885304	128088192	144556352
Q7TSY6	Celf4	CUGBP Elav-like family member 4	486	11.5	6	87852480	115627520	101134072	108010128	95874264	87776112	65776576	71981744	69232296	41096664	0	56793304
Q7TSZ8	Nacc1	Nucleus accumbens-associated protein 1	514	13.4	4	0	0	0	0	0	0	0	0	0	0	0	0
Q7TT37	Elp1	Elongator complex protein 1	1333	30.5	25	163135040	128105352	132160744	99626608	149308176	154342496	195791280	184797072	195240000	111570264	161896528	127262040
Q7TT50	Cdc42bpb	Serine/threonine-protein kinase MRCK beta	1713	22.8	22	50961784	43367104	38308784	37855300	53950200	59599580	53263480	0	49270160	60820728	64739252	0
Q80SW1	Ahcyl1	S-adenosylhomocysteine hydrolase-like protein 1	530	56.8	28	498327264	517925824	458294112	449820096	597622020	622799170	647834240	569631230	694480510	483757600	475508800	405804992
Q80SY4	Mib1	E3 ubiquitin-protein ligase MIB1	1006	23.1	3	0	0	0	0	0	0	0	0	0	0	0	0
Q80SY5	Prpf38b	Pre-mRNA-splicing factor 38B	542	20.5	5	23584380	0	0	0	48720376	38267448	26167768	0	27669862	0	49162376	0
Q80T69	Rsbn1	Lysine-specific demethylase 9	795	10.4	5	0	0	0	0	0	0	0	0	0	0	0	0
Q80T85	Dcaf5	DDB1- and CUL4-associated factor 5	946	10.3	3	0	0	0	0	0	0	0	0	0	0	0	0
Q80TB8	Vat1l	Synaptic vesicle membrane protein VAT-1 homolog-like	417	64.7	21	918847230	1004277890	890370690	798843520	995998400	970597250	830391740	924811390	936832510	881922500	703095870	894942780
Q80TE0	Rpap1	RNA polymerase II-associated protein 1	1409	7	6	81909152	0	78326984	0	0	61031112	0	0	0	0	0	0
Q80TE4	Sipa1l2	Signal-induced proliferation-associated 1-like protein 2	1722	9.1	5	0	0	8663231	0	0	0	0	0	0	0	0	0
Q80TH2	Erbin	Erbin	1402	16.3	14	43804328	61735124	73092096	84678784	77209640	52362480	0	0	0	0	0	0
Q80TI0	Gramd1b	Protein Aster-B	738	16.9	3	80552264	0	0	0	0	0	0	0	0	0	0	0
Q80TJ7	Phf8	Histone lysine demethylase PHF8	1023	11.6	4	0	0	0	0	0	0	46832104	0	0	0	0	0
Q80TL7	Mon2	Protein MON2 homolog	1715	12.4	10	47687156	0	0	0	42949804	31045552	68376840	0	36331504	0	68030240	0
Q80TM6	R3hdm2	R3H domain-containing protein 2	1044	15.3	5	0	0	0	0	0	0	0	0	0	0	0	0
Q80TM9	Nisch	Nischarin	1593	13.5	14	169606128	98744184	120327936	110897960	116022368	85286128	120458224	103088760	101195752	79446856	161241920	75138720
Q80TP3	Ubr5	E3 ubiquitin-protein ligase UBR5	2792	14.9	19	30858724	0	0	0	39162736	0	0	74313864	0	0	53377028	42631084
Q80TQ2	Cyld	Ubiquitin carboxyl-terminal hydrolase CYLD	952	9.1	5	0	0	0	0	0	0	0	0	0	0	0	0
Q80TR4	Slit1	Slit homolog 1 protein	1531	14.4	11	58987392	48406160	58524416	0	46843748	0	29679844	0	0	0	0	0
Q80TS8	Sel1l3	Protein sel-1 homolog 3	1137	11.6	4	0	0	0	0	0	0	0	0	0	0	0	0
Q80TV8	Clasp1	CLIP-associating protein 1	1535	23.8	25	55127904	44893812	53678388	0	63745236	66062520	58150116	66973088	90852664	84051040	82561472	64748024
Q80TY0	Fnbp1	Formin-binding protein 1	616	11.5	4	0	0	0	0	0	0	0	0	0	0	0	0
Q80TZ3	Dnajc6	Putative tyrosine-protein phosphatase auxilin	938	21.6	11	87839568	109821072	116103616	88621584	103161288	106982464	107225144	139616960	108598848	0	90070488	0
Q80TZ9	Rere	Arginine-glutamic acid dipeptide repeats protein	1558	6.8	3	0	0	0	0	0	0	0	0	0	0	0	0
Q80U04	Pja2	E3 ubiquitin-protein ligase Praja-2	707	10	3	0	0	0	0	0	0	0	0	0	0	0	0
Q80U28	Madd	MAP kinase-activating death domain protein	1577	14.9	12	93540192	77945992	83101344	65420428	0	91272184	75643008	0	50917168	0	0	0
Q80U40	Rimbp2	RIMS-binding protein 2	1072	5.6	4	22748818	0	20667006	0	0	0	0	0	0	0	0	0
Q80U44	Zfyve16	Zinc finger FYVE domain-containing protein 16	1528	15.4	7	0	0	0	0	0	45443660	0	70313704	0	0	0	0
Q80U49	Cep170b	Centrosomal protein of 170 kDa protein B	1574	20.5	12	39630108	43608224	33707576	0	0	0	0	0	0	52903500	0	0
Q80U56	Avl9	Late secretory pathway protein AVL9 homolog	649	19	7	105699760	52635560	57233692	31787218	0	0	114433104	0	113049688	0	0	0
Q80U58	Pum2	Pumilio homolog 2	1066	14.4	11	0	0	0	0	0	0	0	0	0	0	0	0
Q80U63	Mfn2	Mitofusin-2	757	15.9	6	0	0	0	0	0	0	0	0	0	0	0	0
Q80U70	Suz12	Polycomb protein Suz12	741	30	11	38862444	36745660	30933000	0	0	25277168	29649204	0	51097196	0	39790356	0
Q80U72	Scrib	Protein scribble homolog	1612	28.6	26	63916280	89167744	84032456	87015936	87836456	96456008	78338352	83462536	63372916	74184320	44850704	77903712
Q80U78	Pum1	Pumilio homolog 1	1189	18.6	15	95638144	83024088	95896688	87588472	95110816	74106152	74804176	115820256	0	0	81261768	0
Q80U87	Usp8	Ubiquitin carboxyl-terminal hydrolase 8	1080	20.6	13	68575112	77540952	75336368	114704856	66892932	78543744	51237664	93251336	44053696	79771080	55589936	0
Q80U93	Nup214	Nuclear pore complex protein Nup214	2085	36.7	36	175887376	209233456	213437840	225020544	214337376	217113168	181345440	236574624	149467120	224103376	170966880	265106512
Q80U95	Ube3c	Ubiquitin-protein ligase E3C	1083	21	16	89986744	65278808	66278728	0	67617024	0	112838424	78151264	156993680	74973024	78562296	0
Q80UE6	Wnk4	Serine/threonine-protein kinase WNK4	1222	15.1	8	28034186	24606568	28679048	0	0	0	0	0	0	0	0	0
Q80UG5	Septin9	Septin-9	583	72.7	39	428976384	447859840	414088160	371889248	436086816	450948512	499632288	656773310	506965184	516928288	486678912	453349600
Q80UJ7	Rab3gap1	Rab3 GTPase-activating protein catalytic subunit	981	27.9	21	110652080	177528496	119591576	141834704	178511088	132606976	115631840	89534616	105923296	88806784	126791280	121183224
Q80UK8	Ints2	Integrator complex subunit 2	1198	3.9	3	0	0	0	0	0	0	0	0	0	0	0	0
Q80UM3	Naa15	N-alpha-acetyltransferase 15, NatA auxiliary subunit	865	45.2	33	235106672	268045248	225611440	223970080	326534944	309379424	255336832	265896544	314661984	252492240	349968128	313489056
Q80UM7	Mogs	Mannosyl-oligosaccharide glucosidase	834	27.9	18	482933376	194571712	365614464	320362816	238987632	318677728	249547776	393166848	275074176	83426488	162043488	91336064
Q80US4	Actr5	Actin-related protein 5	605	20.8	8	0	51246224	0	51620800	47230864	0	0	0	0	0	0	0
Q80UU9	Pgrmc2	Membrane-associated progesterone receptor component 2	217	58.5	11	403843968	319127616	362500000	394906400	396253184	375340128	551277820	501301792	451879456	339022784	496966848	0
Q80UW2	Fbxo2	F-box only protein 2	297	36.7	9	395135744	354001440	276062048	248364976	373211296	396744448	360438912	238042992	333696800	306705440	386778752	0
Q80UW5	Cdc42bpg	Serine/threonine-protein kinase MRCK gamma	1551	21.5	13	0	43427784	40439640	0	0	0	0	0	0	0	0	0
Q80UW8	Polr2e	DNA-directed RNA polymerases I, II, and III subunit RPABC1	210	56.2	10	112221968	92792288	90303000	97027848	86369752	110365488	126371168	170528320	98824800	125602472	115139800	135878320
Q80UY2	Kcmf1	E3 ubiquitin-protein ligase KCMF1	381	42	7	39053124	40882532	40412396	46310752	40000624	0	0	0	0	0	0	0
Q80UZ2	Sdad1	Protein SDA1 homolog	687	18.6	6	17562032	0	0	0	0	0	0	79349736	0	0	0	0
Q80V26	Bpnt2	Golgi-resident adenosine 3',5'-bisphosphate 3'-phosphatase	356	44.1	11	204505232	152120880	157023680	152369248	202548352	179950768	177740656	139524592	184980032	158221424	209724592	156097360
Q80V42	Cpm	Carboxypeptidase M	443	17.2	3	0	0	0	0	0	0	0	0	0	0	0	0
Q80V91	Dtx3	Probable E3 ubiquitin-protein ligase DTX3	347	19.9	4	0	0	0	0	0	0	0	0	0	0	0	0
Q80VC9	Camsap3	Calmodulin-regulated spectrin-associated protein 3	1252	19.2	14	58928412	60071560	0	57200472	46199324	0	64795324	62732396	40716892	0	0	0
Q80VD1	Fam98b	Protein FAM98B	429	40.6	13	266031120	126456064	162130000	244698400	224267792	182289712	351546976	252533088	276812192	0	230171936	251871760
Q80VI1	Trim56	E3 ubiquitin-protein ligase TRIM56	734	41.3	12	19969318	24085632	27034420	0	31127972	35202264	24807518	0	0	80707352	50231044	67644392
Q80VJ2	Sra1	Steroid receptor RNA activator 1	220	58.6	9	176271392	218201984	206135072	258442272	186326432	231261840	189636992	234349968	169329904	203162736	157775888	192488560
Q80VJ3	Dnph1	2'-deoxynucleoside 5'-phosphate N-hydrolase 1	173	85.5	10	193321360	177933920	118772496	122689448	160701952	47219476	191675104	0	217479296	0	214864080	0
Q80VL1	Tdrkh	Tudor and KH domain-containing protein	560	32.1	14	224826992	226571392	270186112	263819168	256913296	301871808	262476992	209100320	0	0	0	0
Q80VP0	Tecpr1	Tectonin beta-propeller repeat-containing protein 1	1166	9.9	5	0	0	42806628	0	0	0	0	0	0	0	0	0
Q80VP1	Epn1	Epsin-1	575	31	11	166138880	181726320	172760544	158936608	190161456	177314528	156691120	238213408	161147920	185503184	150607376	164135520
Q80W00	Ppp1r10	Serine/threonine-protein phosphatase 1 regulatory subunit 10	888	31.8	16	90946016	116827832	93147856	110283152	101024856	93638624	88491864	90950704	85246896	135551232	100348304	112054344
Q80W14	Prpf40b	Pre-mRNA-processing factor 40 homolog B	870	24.4	15	49692292	52957392	48493580	43549396	33837844	56606176	21491018	62863736	29122920	45248652	0	20420376
Q80W47	Wipi2	WD repeat domain phosphoinositide-interacting protein 2	445	35.1	8	147459584	90831936	109578304	137782048	103487192	118095544	0	0	0	0	0	0
Q80W49	Crybg3	Beta/gamma crystallin domain-containing protein 3	1005	22.9	14	76798840	91329952	65917580	0	73322344	66403228	54293792	0	59959792	0	0	0
Q80W54	Zmpste24	CAAX prenyl protease 1 homolog	475	29.3	15	587663550	264531568	326661792	259082688	427422816	443496544	527118112	459459840	533040160	0	589469180	364109408
Q80WC1	Ubn2	Ubinuclein-2	1314	11	6	0	0	0	0	0	0	0	0	0	0	0	0
Q80WC7	Agfg2	Arf-GAP domain and FG repeat-containing protein 2	479	10.4	3	0	0	0	0	0	0	0	0	0	0	0	0
Q80WJ7	Mtdh	Protein LYRIC	579	56.1	27	452676000	588080380	534999648	541259580	594620990	580444030	467030880	718291580	498788256	616954880	392261664	595438910
Q80WQ2	Vac14	Protein VAC14 homolog	782	29.9	15	161952368	154630752	169962112	131707816	0	0	75505336	0	140045008	0	47493140	147151776
Q80WR5		UPF0688 protein C1orf174 homolog	230	40	3	63000460	0	0	0	0	0	0	0	0	0	0	0
Q80WT5	Aftph	Aftiphilin	931	15.7	7	42587192	58687908	57558276	53197324	40303200	0	32850796	24012258	0	0	0	0
Q80WW9	Ddrgk1	DDRGK domain-containing protein 1	315	39.4	6	193314208	191044896	191677344	0	250503904	225250512	176396224	0	94756808	0	133215672	0
Q80X32		UPF0461 protein C5orf24 homolog	188	33.5	4	0	69310912	0	0	53919736	0	0	0	0	0	0	0
Q80X41	Vrk1	Serine/threonine-protein kinase VRK1	440	70.7	29	837987200	712618110	720268800	855118210	674091840	995907330	664638850	518310176	707486020	604313020	811613760	695607360
Q80X50	Ubap2l	Ubiquitin-associated protein 2-like	1107	38.5	25	437765824	600388740	542776190	537707840	536011200	600614720	501790496	659431040	515767328	633659650	425298112	654681860
Q80X73	Pelo	Protein pelota homolog	385	27.8	10	118977656	0	0	0	0	53985036	97421992	85361336	111714584	34080700	140491984	56951588
Q80X80	C2cd2l	Phospholipid transfer protein C2CD2L	706	34.1	14	101836824	138086016	135711232	119850520	135912128	123745648	87123912	178764624	75535416	136569264	65193060	116995384
Q80X82	Sympk	Symplekin	1288	34.7	24	87229488	142517648	133850048	143369744	161227920	133631184	108668128	54741128	104045416	134640528	122754720	185271872
Q80X85	Mrps7	Small ribosomal subunit protein uS7m	242	38.8	6	68021328	165066720	145183040	81201696	131047992	0	48298956	115553544	0	61584112	49435808	85399048
Q80X90	Flnb	Filamin-B	2602	76.2	156	883961920	960619520	931976260	920489220	964835460	1004172420	930125310	970985600	896780610	1048546050	809874110	939216900
Q80XA6	Reps2	RalBP1-associated Eps domain-containing protein 2	647	11.7	5	0	0	0	0	33640672	0	0	0	0	0	0	0
Q80XC2	Trmt61a	tRNA (adenine(58)-N(1))-methyltransferase catalytic subunit TRMT61A	290	21.7	4	0	0	0	0	0	0	65856084	0	0	0	0	0
Q80XI3	Eif4g3	Eukaryotic translation initiation factor 4 gamma 3	1579	46.2	53	126922392	153710064	138129264	161534768	145303616	191894688	181519056	184015552	155694656	182363360	114853320	222370160
Q80XI4	Pip4k2b	Phosphatidylinositol 5-phosphate 4-kinase type-2 beta	416	18.5	6	53003116	35006620	71066080	0	0	67861328	49110168	67016292	49364504	0	0	0
Q80XK6	Atg2b	Autophagy-related protein 2 homolog B	2075	6	3	0	0	0	0	0	0	0	0	0	0	0	0
Q80XL6	Acad11	Acyl-CoA dehydrogenase family member 11	779	25.2	8	0	0	0	0	0	0	0	104900480	0	0	0	0
Q80XN0	Bdh1	D-beta-hydroxybutyrate dehydrogenase, mitochondrial	343	59.8	16	124964288	109612200	102286760	86434416	122643664	62071040	113259816	0	120976968	43178248	119765904	83930496
Q80XP8	Fam76b	Protein FAM76B	339	23.3	4	52592444	69771280	0	0	97031624	0	0	0	0	0	0	0
Q80XP9	Wnk3	Serine/threonine-protein kinase WNK3	1757	10.4	7	0	0	0	0	0	0	0	0	0	0	0	0
Q80XQ2	Tbc1d5	TBC1 domain family member 5	815	12.9	5	0	0	0	0	0	0	0	0	0	0	0	0
Q80XR2	Atp2c1	Calcium-transporting ATPase type 2C member 1	918	17.8	4	0	0	0	0	0	0	0	0	0	0	0	0
Q80XU3	Nucks1	Nuclear ubiquitous casein and cyclin-dependent kinase substrate 1	234	36.3	3	376923072	459439840	375815904	634862080	536624608	512005216	459944800	591377790	658467010	1226481280	546753920	1209844860
Q80Y14	Glrx5	Glutaredoxin-related protein 5, mitochondrial	152	59.2	6	423054368	277057024	290054272	641372030	290127808	0	90606616	0	96259976	0	64844664	0
Q80Y55	Bsdc1	BSD domain-containing protein 1	427	39.3	10	22793448	0	21200420	0	0	20459232	0	0	30979870	0	0	0
Q80Y56	Rbsn	Rabenosyn-5	783	23.9	12	36145124	26570002	0	34329440	40070844	0	0	0	0	0	31942192	0
Q80Y81	Elac2	Zinc phosphodiesterase ELAC protein 2	831	34.5	20	59885004	215806880	167759008	0	79777600	97432640	49239432	89738216	70228888	81274576	54756664	84670328
Q80Y98	Ddhd2	Phospholipase DDHD2	699	28.2	12	36667756	0	0	0	73975016	0	54941464	0	0	0	0	0
Q80YD1	Supv3l1	ATP-dependent RNA helicase SUPV3L1, mitochondrial	779	18.6	9	63601636	0	0	0	62908440	0	0	0	57187904	0	0	0
Q80YQ2	Med23	Mediator of RNA polymerase II transcription subunit 23	1367	9.1	3	0	0	0	0	0	0	0	0	0	0	0	0
Q80YQ8	Rmnd5a	E3 ubiquitin-protein ligase RMND5A	391	20.5	5	0	0	0	0	0	0	0	0	0	0	0	0
Q80YR4	Znf598	E3 ubiquitin-protein ligase ZNF598	908	18.4	6	26579150	0	30127038	0	0	0	28275558	0	0	0	0	35687264
Q80YR5	Safb2	Scaffold attachment factor B2	991	44.9	28	59008116	94330936	84558200	97399352	77640696	86684360	83641712	122636856	80410016	102097584	51115428	112539256
Q80YT7	Pde4dip	Myomegalin	2224	14.3	16	37386964	50653720	50774416	0	0	0	38759616	54574256	0	53649184	0	0
Q80YV2	Zc3hc1	Zinc finger C3HC-type protein 1	501	29.9	8	56904468	78451168	73842936	66887276	83385528	78976360	63741732	72286656	66737196	105896968	77414560	78119712
Q80YV3	Trrap	Transformation/transcription domain-associated protein	2565	8.9	8	0	0	0	0	0	0	0	0	0	0	0	0
Q80YV4	Pank4	4'-phosphopantetheine phosphatase	820	14.9	4	0	0	0	0	0	0	0	0	0	0	0	0
Q80Z38	Shank2	SH3 and multiple ankyrin repeat domains protein 2	1476	18.4	14	32382038	45822008	46286904	0	0	64205896	0	0	0	0	0	0
Q80ZK0	Mrps10	Small ribosomal subunit protein uS10m	160	61.2	6	0	0	0	0	0	0	0	0	0	69824936	0	0
Q80ZQ9	Abitram	Protein Abitram	193	65.8	8	47986640	0	48247676	0	0	0	0	0	0	0	42972584	0
Q80ZS3	Mrps26	Small ribosomal subunit protein mS26	200	30	4	48896404	0	0	0	0	0	73437464	43046628	54671968	0	66396812	0
Q80ZX8	Spag1	Sperm-associated antigen 1	901	20.3	7	0	0	0	0	0	0	0	0	0	0	0	0
Q810A3	Ttc9c	Tetratricopeptide repeat protein 9C	171	34.5	7	47738296	68139544	52426712	66562776	34897316	0	57298044	87379856	0	79770656	80743080	92935256
Q810A7	Ddx42	ATP-dependent RNA helicase DDX42	929	52	33	286805856	322291040	296835520	327186208	278181088	345308160	284265920	234250480	275597056	317991712	219059488	302968576
Q810B6	Ankfy1	Rabankyrin-5	1169	28.7	23	144561456	164429664	168948704	126045904	151566320	165962864	173510928	199564128	179341008	171485312	187873168	143636272
Q810D6	Grwd1	Glutamate-rich WD repeat-containing protein 1	446	13.7	4	461182560	186050304	174503456	0	153132064	0	0	0	0	0	227580960	0
Q810U3	Nfasc	Neurofascin	1240	9.4	5	0	36518880	33283942	25928016	30733510	0	0	0	0	0	0	0
Q810U4	Nrcam	Neuronal cell adhesion molecule	1256	28.4	16	127474504	145312016	115953080	132735400	98509312	90665304	39626960	53972404	0	57064256	16426621	66469200
Q810V0	Mphosph10	U3 small nucleolar ribonucleoprotein protein MPP10	681	31.3	11	51580528	53471992	48331656	71961200	55198508	0	57600456	67170112	0	0	25762342	90456352
Q811D0	Dlg1	Disks large homolog 1	905	39.8	21	127738056	113604944	118674184	85556608	96437408	0	151481056	107342432	96050224	50946720	97097536	66256292
Q811I0	Atpaf1	ATP synthase mitochondrial F1 complex assembly factor 1	324	16	3	65741592	0	0	0	0	0	0	0	0	0	77142176	0
Q811L6	Mast4	Microtubule-associated serine/threonine-protein kinase 4	2618	10.5	3	0	0	0	0	0	0	0	0	0	0	0	0
Q811P8	Arhgap32	Rho GTPase-activating protein 32	2089	11.9	3	0	0	0	0	0	0	0	0	0	0	0	0
Q811Q9	Pcyt1b	Choline-phosphate cytidylyltransferase B	369	34.4	9	0	0	0	0	0	0	0	0	0	0	0	0
Q811S7	Ubp1	Upstream-binding protein 1	540	14.4	4	0	0	32327816	0	0	40340372	0	0	0	0	0	0
Q811U4	Mfn1	Mitofusin-1	741	17.8	8	44316824	41252152	35201620	0	0	0	23761232	0	0	0	0	0
Q8BFP9	Pdk1	[Pyruvate dehydrogenase (acetyl-transferring)] kinase isozyme 1, mitochondrial	434	27	7	50794288	41597704	0	0	0	0	58308804	0	0	0	0	0
Q8BFQ4	Wdr82	WD repeat-containing protein 82	313	53.7	14	311957440	147789856	0	207012048	181217008	229303152	232986944	193816304	302211872	0	0	0
Q8BFQ8	Gatd1	Glutamine amidotransferase-like class 1 domain-containing protein 1	220	48.6	7	278092096	199052240	172619040	0	159270448	178252368	188698128	106438168	176328064	95766144	27742564	60964456
Q8BFR4	Gns	N-acetylglucosamine-6-sulfatase	544	41.9	16	376921312	432313792	449795456	460605952	371046784	379701280	363603968	301450912	345425440	472634208	283890816	557949760
Q8BFR5	Tufm	Elongation factor Tu, mitochondrial	452	75.7	34	813067520	730055360	748537790	804611330	834613700	650349820	772230210	417723648	642131140	544134080	786510210	591629060
Q8BFS6	Cpped1	Serine/threonine-protein phosphatase CPPED1	312	20.5	4	0	0	0	0	0	0	0	50744768	0	0	0	0
Q8BFU3	Rnf214	RING finger protein 214	668	49	17	0	114250872	0	94419712	68329208	67273568	44637884	82187408	0	69198872	0	0
Q8BFW6	Entpd3	Ectonucleoside triphosphate diphosphohydrolase 3	529	33.5	17	709992130	541084930	581477630	477008224	529294720	638203330	701171460	597519230	578200000	525431008	492204992	457781760
Q8BFW7	Lpp	Lipoma-preferred partner homolog	613	48.8	17	100470104	121748784	134163176	90363992	118593080	116171160	113890592	102803840	83403016	0	84609080	133492032
Q8BFY6	Pef1	Peflin	275	13.5	3	0	0	0	0	0	70620128	94548392	0	0	0	0	0
Q8BFY9	Tnpo1	Transportin-1	898	36.5	27	481258976	336552224	366623936	306157728	348506784	475461088	393541696	312815744	316191584	260223568	348228256	322147328
Q8BFZ9	Erlin2	Erlin-2	340	59.7	20	410515104	370621632	400589632	282542336	422335392	412541376	417100544	566234820	438918112	409095936	467180704	390080192
Q8BG05	Hnrnpa3	Heterogeneous nuclear ribonucleoprotein A3	379	61.2	32	6564292100	11660600300	10192578600	11911238700	10666217500	6929838600	8607835100	5149614100	8858906600	10196409300	9856390100	11239026700
Q8BG15	Ctdspl2	CTD small phosphatase-like protein 2	465	12	3	0	0	0	0	0	0	0	0	0	0	0	0
Q8BG30	Nelfa	Negative elongation factor A	530	35.1	10	118997376	86162160	88518040	102271056	92914712	185379648	0	166601552	104825432	115739648	78532064	0
Q8BG32	Psmd11	26S proteasome non-ATPase regulatory subunit 11	422	57.3	25	1110570110	812913730	795464700	726619460	815870140	1021479230	1221681920	897192260	1158387840	843282500	1161246340	817163580
Q8BG51	Rhot1	Mitochondrial Rho GTPase 1	631	23.5	10	195730592	102693160	133620936	90204568	121507024	142395440	210231584	109016528	192616592	0	176135120	0
Q8BG58	P4htm	Transmembrane prolyl 4-hydroxylase	503	25.4	6	22672858	0	0	0	0	0	26513990	0	0	0	0	0
Q8BG81	Poldip3	Polymerase delta-interacting protein 3	420	69.8	25	210506832	265415648	241589888	300446656	263705904	245101456	198262032	264145520	214887600	237000272	213131472	242361712
Q8BG94	Commd7	COMM domain-containing protein 7	200	22.5	3	80850824	0	0	0	0	0	0	0	0	0	0	0
Q8BG95	Ppp1r12b	Protein phosphatase 1 regulatory subunit 12B	976	34.2	17	32767592	37523404	31328280	31203348	0	0	0	44968944	0	0	0	37612960
Q8BGA5	Krr1	KRR1 small subunit processome component homolog	380	27.9	9	0	87925264	0	0	0	144996992	0	0	151650016	0	0	0
Q8BGA9	Oxa1l	Mitochondrial inner membrane protein OXA1L	433	20.6	7	0	104086072	0	150369552	0	148817328	0	127191200	95660712	0	0	0
Q8BGB7	Enoph1	Enolase-phosphatase E1	257	47.9	7	0	229083024	0	212462032	82771440	0	138019216	0	100954160	0	72496048	0
Q8BGC0	Htatsf1	HIV Tat-specific factor 1 homolog	757	47	21	172409728	226759312	216749568	265852112	232801792	236428336	166083936	227383904	197446976	229339072	224448960	276400544
Q8BGC1		UPF0489 protein C5orf22 homolog	442	15.8	3	0	0	0	0	0	0	0	0	0	0	0	0
Q8BGC4	Ptgr3	Prostaglandin reductase-3	377	37.9	11	109608776	146263952	136746192	145917088	168703872	0	73437480	0	99259568	101740688	145143520	114785536
Q8BGD8	Coa6	Cytochrome c oxidase assembly factor 6 homolog	79	74.7	6	45490844	74883280	66330480	64732836	0	75153152	0	102840352	47735596	0	0	118510008
Q8BGD9	Eif4b	Eukaryotic translation initiation factor 4B	611	65	34	472221440	437440768	446925824	480779136	447720352	520274880	429083136	553187260	422575936	564587140	444937792	651748860
Q8BGE6	Atg4b	Cysteine protease ATG4B	393	17.6	4	0	0	0	0	0	68669104	0	0	0	0	0	0
Q8BGF3	Dnaaf10	Dynein axonemal assembly factor 10	357	33.6	8	0	58051532	54825612	54501668	0	0	73563864	0	0	0	0	0
Q8BGG0	Slc30a8	Proton-coupled zinc antiporter SLC30A8	367	14.7	5	183249952	281295456	0	305788448	269072576	130179872	83515192	0	0	0	0	0
Q8BGH2	Samm50	Sorting and assembly machinery component 50 homolog	469	53.1	21	337173280	182600224	227604672	250463488	214438496	200350400	341054240	121443208	321426368	0	339704704	157676800
Q8BGQ1	Vipas39	Spermatogenesis-defective protein 39 homolog	491	22	5	0	0	0	0	0	0	0	0	0	0	0	0
Q8BGQ6	Efcab14	EF-hand calcium-binding domain-containing protein 14	484	19	6	35267676	43994400	27849554	36172344	0	0	0	0	0	0	0	0
Q8BGR2	Lrrc8d	Volume-regulated anion channel subunit LRRC8D	859	34.7	24	58349012	54663980	67156904	62697036	66223024	63851312	124342912	185899232	117481496	160544736	94954944	157667040
Q8BGR9	Ublcp1	Ubiquitin-like domain-containing CTD phosphatase 1	318	36.2	7	190477504	210726160	155694032	207859744	123573816	238764240	188865168	248705680	153999696	28696206	0	146795296
Q8BGS0	Mak16	Protein MAK16 homolog	296	26.7	5	0	0	0	52288160	111416592	0	0	50751156	0	0	0	0
Q8BGS1	Epb41l5	Band 4.1-like protein 5	731	19.6	8	23197428	31662512	30411696	45357596	37480748	0	20342502	20083738	0	0	15273345	0
Q8BGS2	Bola2	BolA-like protein 2	86	75.6	6	153682016	194689552	188017104	220374960	188773824	196695616	175869552	298770656	208254976	179474656	163199232	254118912
Q8BGT7	Smndc1	Survival of motor neuron-related-splicing factor 30	238	49.2	10	182862000	195091040	192600656	227655488	181593232	174346112	164276544	108268624	144467680	169431728	128824640	240350976
Q8BGX2	Timm29	Mitochondrial import inner membrane translocase subunit Tim29	266	28.9	4	0	0	0	0	0	0	0	0	0	0	0	0
Q8BGY2	Eif5a2	Eukaryotic translation initiation factor 5A-2	153	47.1	7	0	0	58529920	66711024	0	0	0	0	0	0	53737480	0
Q8BH01	Tmco3	Transmembrane and coiled-coil domain-containing protein 3	678	17	4	90861208	86611512	90509336	83707120	74804192	0	87939648	0	110286920	0	64967820	0
Q8BH07	Arl6ip6	ADP-ribosylation factor-like protein 6-interacting protein 6	226	15	4	0	0	0	45961880	26827320	0	0	0	0	0	0	0
Q8BH15	Cnot10	CCR4-NOT transcription complex subunit 10	744	21.8	9	12016437	23790734	22793044	24778966	26169710	26795744	22242774	0	29513564	0	24298680	36509668
Q8BH24	Tm9sf4	Transmembrane 9 superfamily member 4	643	24	11	445722048	650109250	784513340	0	359250880	79788176	159673424	0	58718688	0	118334024	0
Q8BH43	Wasf2	Actin-binding protein WASF2	497	16.1	9	16007276	0	14050252	0	0	0	0	0	0	0	0	0
Q8BH44	Coro2b	Coronin-2B	480	55.2	20	286978016	189431360	226252000	159108576	219032976	182022480	237226224	180111968	146185536	126917856	87339744	110784616
Q8BH48	Ubap1	Ubiquitin-associated protein 1	502	20.1	5	0	0	0	0	0	0	0	0	0	0	0	0
Q8BH55	Thnsl1	Threonine synthase-like 1	747	10.2	4	0	0	0	0	0	0	0	0	0	0	0	0
Q8BH57	Wdr48	WD repeat-containing protein 48	676	15.7	6	0	0	0	0	80951696	67385472	0	0	0	0	0	0
Q8BH58	Tiprl	TIP41-like protein	271	62.4	12	174107744	234467824	194440416	223419136	304124832	257171200	228486368	141690800	0	249094400	250977952	292243648
Q8BH60	Gopc	Golgi-associated PDZ and coiled-coil motif-containing protein	463	33.3	10	40195416	0	0	0	0	0	0	0	35975668	0	0	0
Q8BH66	Atl1	Atlastin-1	558	21.1	4	0	0	0	0	0	0	0	0	0	0	0	0
Q8BH69	Sephs1	Selenide, water dikinase 1	392	38.5	10	141790032	132251784	180846816	144334192	118214848	176275424	88269216	177415408	0	93312872	75389496	93716496
Q8BH74	Nup107	Nuclear pore complex protein Nup107	926	23.8	16	57210700	83153896	78721728	98995296	107700632	0	0	95053464	96870080	0	107517256	0
Q8BH79	Ano10	Anoctamin-10	659	19.3	7	0	0	0	0	0	0	0	0	0	0	0	0
Q8BH95	Echs1	Enoyl-CoA hydratase, mitochondrial	290	51.7	15	427170080	492145280	497829568	397643616	456805472	452084224	652963140	405246336	404423168	475315968	483239392	0
Q8BHA3	Dtd2	D-aminoacyl-tRNA deacylase 2	168	70.2	9	400942592	188812144	418067136	0	52629488	79426416	35213600	0	80585064	0	25888152	0
Q8BHC4	Dcakd	Dephospho-CoA kinase domain-containing protein	231	53.2	10	208787936	133803616	183064512	171593648	245544752	216886208	230323792	0	213002304	172074608	215724432	121291520
Q8BHC9	Fut11	Alpha-(1,3)-fucosyltransferase 11	489	20	4	0	0	0	0	0	0	0	0	0	0	0	0
Q8BHD7	Ptbp3	Polypyrimidine tract-binding protein 3	523	47.8	19	434574976	444464256	362917792	375062080	427733536	471718464	483183200	435082240	348883616	534797248	465015488	469150176
Q8BHE8	Maip1	m-AAA protease-interacting protein 1, mitochondrial	291	21	3	0	0	0	0	0	0	0	0	0	0	0	0
Q8BHG1	Nrdc	Nardilysin	1161	35.7	34	573229760	555291070	531247232	500390496	571584260	586839300	533975680	446205504	501402848	397564192	517090048	499655904
Q8BHG2	Czib	CXXC motif containing zinc binding protein	160	49.4	7	0	250268544	173464064	268950048	0	0	0	0	191961888	195975536	146096880	127397784
Q8BHG9	Cggbp1	CGG triplet repeat-binding protein 1	167	62.9	8	92949248	140168752	200232048	267944736	190525664	104630064	87461216	0	0	58570820	67412456	115833464
Q8BHJ5	Tbl1xr1	F-box-like/WD repeat-containing protein TBL1XR1	514	30.4	8	60116376	0	65749468	58498728	0	0	0	0	0	78430336	0	0
Q8BHJ9	Slu7	Pre-mRNA-splicing factor SLU7	585	27.4	8	0	47176356	42183860	0	50272972	0	36339064	0	0	0	45263760	0
Q8BHK9	Ercc6l	DNA excision repair protein ERCC-6-like	1240	25.6	19	72407720	97753920	0	0	99765096	116920232	113890392	29437852	100363024	109356704	85607584	0
Q8BHL3	Tbc1d10b	TBC1 domain family member 10B	798	22.3	7	0	0	0	0	0	0	0	0	0	0	0	0
Q8BHL8	Psmf1	Proteasome inhibitor PI31 subunit	271	54.6	10	229738064	465932448	411627808	400149280	448167904	406354432	371011616	503698464	400120768	438065536	241388384	380437984
Q8BHN0	Ppm1l	Protein phosphatase 1L	360	25.3	5	60908996	74898176	63925556	93678648	112341552	0	100252552	0	0	0	90247928	0
Q8BHN3	Ganab	Neutral alpha-glucosidase AB	944	56.7	50	2424557060	1663581180	1861063940	1735944320	2006107010	1948850050	2589034500	1278370820	2473781760	1752508540	2532076800	1640713980
Q8BHN5	Rbm45	RNA-binding protein 45	476	20.8	4	0	0	0	0	0	0	0	0	0	0	0	0
Q8BHS3	Rbm22	Pre-mRNA-splicing factor RBM22	420	35	9	115167984	146327200	112776928	0	113564824	127309968	123248360	213184736	130576712	149576816	136167456	126604664
Q8BHS6	Armcx3	Armadillo repeat-containing X-linked protein 3	379	19.3	3	0	0	0	0	0	0	0	0	0	0	0	0
Q8BHX1	Haus1	HAUS augmin-like complex subunit 1	278	28.8	4	0	0	0	0	0	0	30439236	0	0	0	0	0
Q8BHX3	Cdca8	Borealin	289	26.3	4	0	43969632	44622316	0	0	0	0	0	0	0	0	0
Q8BI72	Cdkn2aip	CDKN2A-interacting protein	563	52.4	19	51842276	72303400	59021532	62899456	70520232	68003816	57698196	72759344	46866752	104632264	58222724	96001856
Q8BI84	Mia3	Transport and Golgi organization protein 1 homolog	1930	51.8	79	563188930	612892800	651605630	689759550	618687230	638458500	539161470	606471300	528017344	632747520	432683008	571858940
Q8BIE6	Frmd4a	FERM domain-containing protein 4A	1020	17.6	11	0	56998372	0	0	0	0	0	127730024	0	0	0	0
Q8BIF9	Znf787	Zinc finger protein 787	381	7.9	2	4130345	4726814	5487738	6.16699e+06	5151546	6849250	4.08811e+06	0	5.51653e+06	0	2.14231e+06	0
Q8BIG4	Fbxo28	F-box only protein 28	368	14.9	3	0	0	0	0	0	0	0	0	0	0	0	0
Q8BIH0	Sap130	Histone deacetylase complex subunit SAP130	1057	12.9	8	0	0	0	0	0	0	0	0	0	0	0	0
Q8BIJ6	Iars2	Isoleucine--tRNA ligase, mitochondrial	1012	32.7	17	124573632	116952176	134044968	147887248	148861632	122667808	146321280	112861480	121945776	0	112165240	98008400
Q8BIJ7	Rufy1	RUN and FYVE domain-containing protein 1	712	40.9	18	74181576	102468904	74394704	0	0	80492376	44921712	0	51829736	0	0	0
Q8BIK4	Dock9	Dedicator of cytokinesis protein 9	2055	6.4	4	0	0	0	0	0	0	0	0	0	0	0	0
Q8BIL5	Hook1	Protein Hook homolog 1	728	43.7	21	96483344	117462648	113732264	105152120	89534896	135240800	99606704	104396616	118795200	75363328	125539960	73725376
Q8BIP0	Dars2	Aspartate--tRNA ligase, mitochondrial	653	8	3	0	0	0	0	0	0	0	0	0	0	0	0
Q8BIW1	Prune1	Exopolyphosphatase PRUNE1	454	38.8	12	64053616	85731240	104294240	95497176	68323280	68591600	98125304	69763424	58732740	43911280	104591208	61250536
Q8BIZ6	Snip1	Smad nuclear-interacting protein 1	383	23.5	3	0	0	0	0	0	0	0	0	0	0	0	0
Q8BJ05	Zc3h14	Zinc finger CCCH domain-containing protein 14	735	42	20	93507840	115352640	96452936	134312704	93500168	138428992	93419568	171675616	128158312	168704944	81643536	203339088
Q8BJ37	Tdp1	Tyrosyl-DNA phosphodiesterase 1	609	11.8	4	12052256	6895995	0	0	13822976	0	12646524	0	0	0	18072354	0
Q8BJ71	Nup93	Nuclear pore complex protein Nup93	819	43.8	35	318790880	237657952	210000832	264996560	259056928	221903344	258106064	129031448	302561600	194441008	266923536	203060048
Q8BJF9	Chmp2b	Charged multivesicular body protein 2b	213	34.7	6	44311692	0	0	76339120	71776376	0	69367560	0	0	105097336	71839464	90705872
Q8BJH1	Zc2hc1a	Zinc finger C2HC domain-containing protein 1A	324	29.9	4	0	0	0	0	0	51143712	0	0	0	51271348	0	60055928
Q8BJL0	Smarcal1	SWI/SNF-related matrix-associated actin-dependent regulator of chromatin subfamily A-like protein 1	910	21.3	6	0	0	0	0	0	0	0	0	0	0	0	0
Q8BJT9	Edem2	ER degradation-enhancing alpha-mannosidase-like protein 2	577	18.9	6	0	0	0	0	63387432	0	41426484	0	0	0	0	0
Q8BJU0	Sgta	Small glutamine-rich tetratricopeptide repeat-containing protein alpha	315	44.1	12	356209920	486094752	445970048	408276192	448018720	471157184	396253696	437707936	392281792	367434880	331492896	391856544
Q8BJW6	Eif2a	Eukaryotic translation initiation factor 2A	581	65.6	30	294628768	333271808	330796320	340153248	354095040	351507648	319733920	398654944	332242176	401189280	292895200	385689312
Q8BJY1	Psmd5	26S proteasome non-ATPase regulatory subunit 5	504	54.2	24	312690976	165272576	192112000	124188208	182275232	321919168	275792128	216031024	242176832	132861304	293117760	143896976
Q8BJZ4	Mrps35	Small ribosomal subunit protein mS35	320	30.6	5	83519528	174915952	116127064	132048472	57139256	74950616	50753740	0	45871188	45982404	34897704	25472000
Q8BK08	Tmem11	Transmembrane protein 11, mitochondrial	190	36.3	5	49418384	0	0	0	40250796	51834356	86347840	0	0	0	52980052	0
Q8BK30	Ndufv3	NADH dehydrogenase [ubiquinone] flavoprotein 3, mitochondrial	104	33.7	3	0	0	0	0	0	0	0	0	0	0	0	0
Q8BK35	Nop53	Ribosome biogenesis protein NOP53	484	21.5	4	0	0	0	0	0	0	0	0	0	0	0	0
Q8BK63	Csnk1a1	Casein kinase I isoform alpha	337	46.9	10	104803224	70540880	94886272	38998332	197081408	61387268	103014520	0	106579968	89113248	83135792	0
Q8BK64	Ahsa1	Activator of 90 kDa heat shock protein ATPase homolog 1	338	64.5	15	320306976	256012064	265984288	198539952	256135504	284954304	341248192	367803808	336377856	228491200	364438656	225322816
Q8BK67	Rcc2	Protein RCC2	520	60.4	26	376464032	420562432	434373312	440300960	538278590	465114944	385024352	454409920	441628544	620674370	524437280	526559232
Q8BK72	Mrps27	Small ribosomal subunit protein mS27	415	36.4	9	205310752	86667680	112948072	95116000	90697912	75431120	0	0	0	0	0	54296280
Q8BKC5	Ipo5	Importin-5	1097	51.7	38	291589056	189907360	185518864	145096560	234980896	264301424	305310592	261933968	271216704	200636224	318972832	226662576
Q8BKC8	Pi4kb	Phosphatidylinositol 4-kinase beta	816	11.8	6	81087816	0	76941680	100773880	94291768	122012480	0	0	0	0	91047328	0
Q8BKE6	Cyp20a1	Cytochrome P450 20A1	462	27.1	6	65322972	0	0	0	0	67118168	69062528	0	69768848	0	68168768	0
Q8BKE9	Ift74	Intraflagellar transport protein 74 homolog	600	29.8	7	35778740	48034080	0	0	0	0	0	55085084	0	0	0	0
Q8BKI2	Tnrc6b	Trinucleotide repeat-containing gene 6B protein	1810	24.4	22	28298402	44380444	37005916	43165536	40949168	43910928	33163668	56368348	34640872	61996460	0	67839464
Q8BKS9	Pum3	Pumilio homolog 3	647	23.2	10	0	0	0	0	52012056	0	0	104068856	0	0	0	0
Q8BKT3	Gcfc2	Intron Large complex component GCFC2	769	18.1	4	0	0	0	0	0	0	0	0	0	0	0	0
Q8BKT7	Thoc5	THO complex subunit 5 homolog	683	31.9	16	48644340	43965704	35275112	85836880	48165748	51951832	29176104	0	60878948	47539344	68434552	52185268
Q8BKX1	Baiap2	Brain-specific angiogenesis inhibitor 1-associated protein 2	535	68.2	27	255994000	252434352	277236928	210719120	210884896	172955712	185343184	142648176	180775856	190187712	169414528	212794992
Q8BKZ9	Pdhx	Pyruvate dehydrogenase protein X component, mitochondrial	501	37.5	14	213335008	265424752	223268736	260244576	220238784	252747584	183795616	226008480	184729904	278352992	201396960	262857072
Q8BL48	Unk	RING finger protein unkempt homolog	810	16.8	4	0	0	0	0	0	0	0	0	0	0	0	0
Q8BL66	Eea1	Early endosome antigen 1	1411	50.5	56	114903016	148412032	131040192	141712080	128717064	133834088	119885792	160869600	128959672	159934656	121949840	161693968
Q8BL97	Srsf7	Serine/arginine-rich splicing factor 7	267	38.6	12	1065259780	1847914620	1835631740	2064386940	2261499900	1612594820	1457582980	1124034820	1429386370	1825988350	1810097790	2269987330
Q8BLF1	Nceh1	Neutral cholesterol ester hydrolase 1	408	41.9	15	469759264	312324000	347641664	388027328	445289696	393406560	370401632	329126176	367511488	0	338381504	0
Q8BLH7	Hirip3	HIRA-interacting protein 3	601	27.1	8	45364148	58534436	61029812	79814640	80144696	68494392	29209552	45576764	40846708	56748576	23530162	64925916
Q8BLJ3	Plcxd3	PI-PLC X domain-containing protein 3	321	14.6	3	0	0	0	0	0	0	0	0	0	0	0	0
Q8BLN5	Lss	Lanosterol synthase	733	42.4	26	292517664	256039808	275413344	474920064	297047936	349037728	313254592	362653728	248931888	191884224	427470528	274593536
Q8BLQ9	Cadm2	Cell adhesion molecule 2	435	30.1	8	35101336	62247132	0	86522688	84605648	50009632	0	0	0	0	0	0
Q8BLV3	Slc9a7	Sodium/hydrogen exchanger 7	726	6.2	3	0	0	0	0	0	0	0	0	0	0	0	0
Q8BLY2	Tars3	Threonine--tRNA ligase 2, cytoplasmic	790	32.4	16	102944696	122122336	107382032	111036256	114298976	144841680	77170416	152332864	95496696	0	62734748	0
Q8BM55	Tmem214	Transmembrane protein 214	687	32	19	122751408	127281656	135524160	152539200	150658800	179999312	114884552	72396680	126411696	0	68012128	182348432
Q8BM72	Hspa13	Heat shock 70 kDa protein 13	471	36.5	15	405306176	326103936	304588416	253020880	163974800	263903760	190282464	192256464	205731632	0	174434976	0
Q8BMA5	Npat	Protein NPAT	1420	10.4	5	0	0	0	0	0	0	0	0	0	0	0	0
Q8BMA6	Srp68	Signal recognition particle subunit SRP68	625	65.3	36	292269824	227651120	250178640	211017072	274366880	310723712	289270880	261750400	245016800	264220384	287328032	242776688
Q8BMB0	Emsy	BRCA2-interacting transcriptional repressor EMSY	1264	12.7	5	0	0	0	0	0	0	0	0	0	0	0	0
Q8BMC4	Nop9	Nucleolar protein 9	636	9.7	5	0	0	0	0	0	0	0	0	0	0	0	0
Q8BMD8	Slc25a24	Mitochondrial adenyl nucleotide antiporter SLC25A24	475	13.5	4	35291968	0	27162048	0	0	0	0	0	0	0	0	0
Q8BMF4	Dlat	Dihydrolipoyllysine-residue acetyltransferase component of pyruvate dehydrogenase complex, mitochondrial	642	47.8	26	806636350	823206780	837556930	809511740	1018427460	824160320	735788540	518197536	579186690	642395460	587920380	713137920
Q8BMG7	Rab3gap2	Rab3 GTPase-activating protein non-catalytic subunit	1366	20.4	18	127576136	89588192	105752816	97470680	137189088	127596376	136433392	172752160	115348840	119672824	157729104	123121744
Q8BMI0	Fbxo38	F-box only protein 38	1194	16.3	5	0	0	0	0	0	0	0	0	0	0	0	0
Q8BMI3	Gga3	ADP-ribosylation factor-binding protein GGA3	718	17.5	5	0	36338604	0	0	0	0	0	0	0	0	0	0
Q8BMJ2	Lars1	Leucine--tRNA ligase, cytoplasmic	1178	61.3	68	579744510	496347072	488599424	438287488	464679328	557127940	555470080	419284096	637206140	432202080	609097410	467895232
Q8BMJ3	Eif1ax	Eukaryotic translation initiation factor 1A, X-chromosomal	144	76.4	9	668614720	653204480	660811260	907797570	449659904	833287620	716008510	830713470	895369790	880923460	733505410	893112260
Q8BMK4	Ckap4	Cytoskeleton-associated protein 4	575	56.5	30	149098048	155147520	157663600	122664608	140967792	144626272	161761232	207333968	182080032	164948400	145236528	121807600
Q8BML9	Qars1	Glutamine--tRNA ligase	775	61.2	41	393607040	379415328	369254240	405350368	394463872	357705280	379981376	208213360	436008768	234247808	350442624	249708976
Q8BMP6	Acbd3	Golgi resident protein GCP60	525	38.7	17	316806880	289647936	334925728	347916864	255807088	356964320	314642144	414693344	331493760	346940512	297390560	372438496
Q8BMQ2	Gtf3c4	General transcription factor 3C polypeptide 4	817	20.8	9	53224668	43011564	41667200	0	45440620	0	34331960	81055176	0	0	0	0
Q8BMS1	Hadha	Trifunctional enzyme subunit alpha, mitochondrial	763	70.9	48	1694847100	1361547010	1446457730	1353662340	1380757500	1350300800	1684830720	1210435580	1273356290	1036580420	1413771140	1152960510
Q8BMS9	Rassf2	Ras association domain-containing protein 2	326	34.4	8	0	0	0	0	0	0	0	0	0	0	0	0
Q8BMZ5	Tsen34	tRNA-splicing endonuclease subunit Sen34	316	37.7	6	96768504	108137936	91638400	111706072	106427688	0	106802168	77676728	74437808	0	65680496	0
Q8BNI4	Derl2	Derlin-2	239	13.8	2	126311120	126731200	126557192	197337904	0	0	0	0	0	0	0	0
Q8BNU0	Armc6	Armadillo repeat-containing protein 6	468	18.2	3	40876784	0	0	0	0	0	32386966	0	0	0	25986052	0
Q8BNV1	Trmt2a	tRNA (uracil-5-)-methyltransferase homolog A	613	54.5	21	95970992	112613096	109174376	124290224	86538648	146500112	127591984	0	109411744	0	139813344	0
Q8BP01	Vmac	Vimentin-type intermediate filament-associated coiled-coil protein	174	33.9	4	0	15560547	0	0	18853234	0	0	0	0	0	0	0
Q8BP27	Sfr1	Swi5-dependent recombination DNA repair protein 1 homolog	319	35.4	9	58780596	90875968	71990304	85217080	71991184	103970024	0	99253712	83349664	97674136	62119316	126617048
Q8BP40	Acp6	Lysophosphatidic acid phosphatase type 6	418	38	9	66377676	64169324	74159296	0	73210336	74425504	67313736	53782232	67337424	81087152	53266312	57172988
Q8BP47	NARS1	Asparagine--tRNA ligase, cytoplasmic	559	44.9	24	651016190	578344960	627078590	588448900	534004352	706977920	625506050	574061440	563285440	673011140	667223040	699880510
Q8BP48	Metap1	Methionine aminopeptidase 1	386	63.5	17	243516032	194704928	173780176	145933616	192406448	192539344	213085392	182785376	199947536	168563696	154249584	165721856
Q8BP67	Rpl24	Large ribosomal subunit protein eL24	157	61.1	15	3559054340	3544233980	3727659520	3975546110	4098881540	4281774340	3516328700	4158784510	3098952960	2904734980	3265750530	3616484100
Q8BP92	Rcn2	Reticulocalbin-2	320	65.3	14	599233150	594803710	620073470	761472060	540778820	610991230	628332670	785710780	687654850	704267650	435315840	645729020
Q8BPA8	Dpcd	Protein DPCD	203	15.3	3	0	0	0	0	0	0	0	0	0	0	0	0
Q8BPG6	Sumf2	Inactive C-alpha-formylglycine-generating enzyme 2	308	35.1	11	74692024	129046672	146433712	106497976	126024344	113880120	99859232	98347000	90545864	0	50894272	96331392
Q8BPM0	Daam1	Disheveled-associated activator of morphogenesis 1	1077	22.7	18	84676328	0	55894400	71608656	43576172	38294552	31518892	58029936	40282388	64493564	64348040	0
Q8BPM2	Map4k5	Mitogen-activated protein kinase kinase kinase kinase 5	847	11.7	4	0	0	0	0	0	0	0	0	0	0	0	0
Q8BPN8	Dmxl2	DmX-like protein 2	3032	8.4	8	0	0	0	0	0	0	0	0	0	0	0	0
Q8BQ47	Cnpy4	Protein canopy homolog 4	245	31.4	6	0	0	55238644	71148888	0	0	76217032	0	0	0	0	0
Q8BQM4	Heatr3	HEAT repeat-containing protein 3	679	11	5	0	0	0	0	0	0	0	0	0	0	0	0
Q8BQZ4	Ralgapb	Ral GTPase-activating protein subunit beta	1484	9.5	5	0	0	0	0	0	0	276348000	0	0	0	258416592	0
Q8BQZ5	Cpsf4	Cleavage and polyadenylation specificity factor subunit 4	211	46	8	104323968	130569336	136841824	151733056	138330848	134279920	109461688	75923624	89657712	131586368	235136208	135863600
Q8BR07	Bicd1	Protein bicaudal D homolog 1	835	22	11	43150764	64718056	209759536	0	22760792	30496854	43650112	72303568	66373368	0	34913144	0
Q8BR63	Fam177a1	Protein FAM177A1	207	47.3	7	135649392	69801992	0	124002120	0	0	121959848	0	0	0	88761880	0
Q8BR70	Yipf6	Protein YIPF6	236	27.5	4	164318080	89526096	104309688	0	0	122481368	184260704	0	115703040	0	0	89226424
Q8BR90	Rimoc1	RAB7A-interacting MON1-CCZ1 complex subunit 1	294	21.1	3	0	0	0	0	65991808	0	0	0	0	0	0	0
Q8BRF7	Scfd1	Sec1 family domain-containing protein 1	639	62.6	30	730711420	528788960	537086020	536983680	542486910	605026690	643322110	665095940	502466496	529616704	397069248	475135744
Q8BRG8	Tmem209	Transmembrane protein 209	561	33	7	46104984	0	0	0	0	0	0	0	0	0	0	0
Q8BRH0	Tmtc3	Protein O-mannosyl-transferase TMTC3	920	38.5	27	297576320	317102208	336461056	288430336	344584768	311637152	325514368	360219904	263433024	318892544	275949408	308093728
Q8BRM2	Gorab	RAB6-interacting golgin	368	20.1	5	0	0	0	0	0	0	0	65677736	0	0	0	62522508
Q8BRN9	Cc2d1b	Coiled-coil and C2 domain-containing protein 1B	848	28.7	10	45959016	76437704	59217716	60925208	63241284	50149732	54193344	79079760	0	77255632	43725284	93409616
Q8BRT1	Clasp2	CLIP-associating protein 2	1286	45.2	42	200715520	188465392	194755984	178258288	175706720	183875840	181823600	268061648	211098384	226808576	157835808	214445728
Q8BRV5	Kiaa1671	Uncharacterized protein KIAA1671	308	33.8	4	0	0	0	0	0	0	0	0	0	0	0	0
Q8BSF4	Pisd	Phosphatidylserine decarboxylase proenzyme, mitochondrial	406	16	4	0	0	86684064	0	0	0	0	0	118669296	0	0	0
Q8BSN5	Phf23	PHD finger protein 23	401	18.7	2	0	0	0	0	0	0	0	0	0	0	0	0
Q8BSP2	Ncaph2	Condensin-2 complex subunit H2	607	15.8	3	0	0	0	0	0	0	0	0	0	0	0	0
Q8BSQ9	Pbrm1	Protein polybromo-1	1634	24.8	20	54938820	48485996	52460440	50585204	47827296	64030712	51085028	58202240	0	54383748	47621116	38909372
Q8BSS9	Ppfia2	Liprin-alpha-2	1257	16.1	12	124683088	0	0	96603936	0	0	75246184	0	0	0	31563722	118154208
Q8BSY0	Asph	Aspartyl/asparaginyl beta-hydroxylase	741	36.8	21	315999040	284302944	305000288	304899200	329983680	367437888	280129696	248146928	224440576	277785952	216157856	291448928
Q8BSZ2	Ap3s2	AP-3 complex subunit sigma-2	193	19.7	4	0	114558024	0	0	0	0	0	99729664	0	0	0	80830984
Q8BT14	Cnot4	CCR4-NOT transcription complex subunit 4	575	9.9	4	0	0	0	0	0	0	0	0	0	0	0	0
Q8BTI7	Ankrd52	Serine/threonine-protein phosphatase 6 regulatory ankyrin repeat subunit C	1076	10.6	4	20953508	0	0	0	0	0	0	0	0	0	0	0
Q8BTI8	Srrm2	Serine/arginine repetitive matrix protein 2	2703	36.1	61	363095744	363068096	353596160	371957280	368386624	401544224	389856544	395521120	318218336	424588768	367673728	396853760
Q8BTJ4	Enpp4	Bis(5'-adenosyl)-triphosphatase enpp4	456	18.2	7	70901280	39404508	116204448	130373584	48210428	0	127794008	0	123643872	0	87336352	0
Q8BTM8	Flna	Filamin-A	2647	62.5	119	453027456	527308608	500765792	510714400	521721440	543449020	521735872	612461890	489730784	555351170	431287840	527199616
Q8BTS4	Nup54	Nuclear pore complex protein Nup54	510	32.5	11	116397568	125667880	88769624	128463744	33546738	0	56301592	0	0	0	26988972	0
Q8BTV1	Tusc3	Tumor suppressor candidate 3	347	12.4	4	0	0	0	0	0	0	0	0	0	0	0	0
Q8BTV2	Cpsf7	Cleavage and polyadenylation specificity factor subunit 7	471	37.8	12	130650280	133395800	130650808	120831648	162318064	134222848	118027088	168057712	137349648	163904992	139092352	168262352
Q8BTW3	Exosc6	Exosome complex component MTR3	273	28.9	5	0	123781584	0	0	0	124441840	0	0	0	68314320	0	0
Q8BTX9	Hsdl1	Inactive hydroxysteroid dehydrogenase-like protein 1	330	18.2	3	0	0	0	0	0	0	0	0	0	0	0	0
Q8BTY1	Kyat1	Kynurenine--oxoglutarate transaminase 1	424	18.2	5	41067072	51004248	38139604	0	0	32841316	48238552	0	0	0	45503580	0
Q8BTY2	Slc4a7	Sodium bicarbonate cotransporter 3	1034	20	12	100792984	91066456	94308688	154196704	101241512	84078592	111670472	0	80293928	59296148	109303408	71844632
Q8BTY8	Scfd2	Sec1 family domain-containing protein 2	684	26	12	144869952	114081040	115563544	69382664	106165104	114191784	0	122258288	78960984	0	68582080	0
Q8BTZ7	Gmppb	Mannose-1-phosphate guanyltransferase beta	360	60	18	502513568	486650240	503500640	482276576	528491680	650904580	654452160	591681860	611342340	662599870	597741700	576674560
Q8BU04	Ubr7	Putative E3 ubiquitin-protein ligase UBR7	425	49.6	8	79325720	109630320	99111704	100337528	108267392	93275096	78798712	112964976	86285960	98225672	97449832	93351120
Q8BU14	Sec62	Translocation protein SEC62	398	35.4	15	252745152	144719408	182546112	109932128	170271072	248435936	194183472	245036896	209458128	290756192	213012048	205785712
Q8BU30	Iars1	Isoleucine--tRNA ligase, cytoplasmic	1262	49.4	53	239694576	197238384	237584368	220919744	255350528	249345472	253072016	215090192	250515648	242838928	341888032	246445136
Q8BU88	Mrpl22	Large ribosomal subunit protein uL22m	206	31.1	4	0	0	0	0	0	0	0	0	0	0	0	0
Q8BUH8	Senp7	Sentrin-specific protease 7	1037	17.1	4	0	0	0	0	0	0	0	0	0	0	0	0
Q8BUI3	LRWD1	Leucine-rich repeat and WD repeat-containing protein 1	648	18.2	8	114296992	0	68638928	0	0	159665008	89702944	84286648	89775672	0	0	0
Q8BUL6	Plekha1	Pleckstrin homology domain-containing family A member 1	383	26.9	7	46986216	48981432	0	0	0	0	0	87608088	0	0	0	0
Q8BUV3	Gphn	Gephyrin	769	51.4	30	195391312	200819104	205986128	179864496	188481584	249721856	263228880	326593344	232832272	255124528	209898352	269637088
Q8BUV8	Gpr107	Protein GPR107	551	12.3	3	0	0	72030416	116339544	0	0	0	0	0	0	111114440	0
Q8BUY8	Gprasp2	G-protein coupled receptor-associated sorting protein 2	826	18.2	4	0	0	32938282	17819302	0	0	0	0	0	0	0	0
Q8BV13	Cops7b	COP9 signalosome complex subunit 7b	264	15.2	5	0	0	0	0	0	61770160	0	0	76581416	0	0	0
Q8BVD5	Mpp7	MAGUK p55 subfamily member 7	576	22.9	9	0	0	0	0	0	0	0	0	0	0	0	0
Q8BVE3	Atp6v1h	V-type proton ATPase subunit H	483	46.6	23	487297984	329750496	367847104	280776256	385374112	472679968	511332928	401680352	550684030	397926752	580827840	359267136
Q8BVE8	Nsd2	Histone-lysine N-methyltransferase NSD2	1365	19	7	0	36609312	0	0	0	0	0	0	0	0	0	44140808
Q8BVF2	Pdcl3	Phosducin-like protein 3	240	27.5	4	63223744	0	0	0	0	0	0	0	0	0	75551608	0
Q8BVG4	Dpp9	Dipeptidyl peptidase 9	862	15	8	60354140	0	0	0	0	0	63789400	0	0	0	50147288	0
Q8BVI4	Qdpr	Dihydropteridine reductase	241	66.8	14	3901931780	2917920770	3086462460	2307484670	2777266690	3065286400	3587573760	2252490750	3371701250	2048892030	3585216510	2319591680
Q8BVI5	Stx16	Syntaxin-16	326	16.9	5	74190968	45396060	85880960	46613172	0	60241452	51568588	118931496	47819852	0	0	0
Q8BVL3	Snx17	Sorting nexin-17	470	19.1	5	0	0	0	0	0	0	0	0	0	0	0	0
Q8BVL9	Jakmip1	Janus kinase and microtubule-interacting protein 1	626	25.7	7	0	0	0	0	0	54993072	0	63902588	0	0	0	53616704
Q8BVQ5	Ppme1	Protein phosphatase methylesterase 1	386	48.7	14	219444480	179091280	184252160	168015936	191359344	204046288	206229232	199966240	158310912	175465056	177328176	179132160
Q8BVU5	Nudt9	ADP-ribose pyrophosphatase, mitochondrial	350	33.1	5	0	0	0	0	0	0	0	0	0	0	0	0
Q8BVY0	Rsl1d1	Ribosomal L1 domain-containing protein 1	452	57.5	18	359252832	301665184	345109568	349624480	356923040	379415744	486219168	432972896	359985408	390319744	357644832	421281056
Q8BW22	Ss18l1	Calcium-responsive transactivator	402	5.5	3	0	0	0	0	0	0	0	0	0	0	0	0
Q8BW75	Maob	Amine oxidase [flavin-containing] B	520	58.3	29	1442905090	716669180	925953090	644556220	893424960	1111651200	1388669950	910334270	1279432190	669484030	1364098560	641578050
Q8BWM0	Ptges2	Prostaglandin E synthase 2	384	23.7	5	0	0	0	0	0	45384368	0	0	0	0	0	0
Q8BWP8	B4gat1	Beta-1,4-glucuronyltransferase 1	415	15.7	4	100001752	0	0	0	0	0	0	0	0	0	146567408	0
Q8BWQ6	Vps35l	VPS35 endosomal protein-sorting factor-like	963	15.3	8	37924444	0	31408316	0	0	0	0	0	0	0	0	0
Q8BWR8	Rhpn2	Rhophilin-2	686	14.3	5	0	54831008	0	0	0	0	0	0	0	0	0	0
Q8BWT1	Acaa2	3-ketoacyl-CoA thiolase, mitochondrial	397	70.8	15	76402680	74851584	86677944	88593512	101453008	83824024	90235888	36018292	60626720	0	80355008	0
Q8BWU5	Osgep	tRNA N6-adenosine threonylcarbamoyltransferase	335	41.8	13	139274704	103158824	108887736	92955208	103799552	165733472	145682480	174542336	119036264	113246040	112028048	146686816
Q8BWW4	Larp4	La-related protein 4	719	59.1	34	522243360	611243900	548386110	516166976	583577280	598099650	638661380	673938820	601168640	643830140	514197344	623506430
Q8BWW9	Pkn2	Serine/threonine-protein kinase N2	983	24.8	12	0	60731728	0	0	26362920	0	0	52321696	0	0	0	0
Q8BWY3	Etf1	Eukaryotic peptide chain release factor subunit 1	437	72.5	26	742791040	388249888	406066048	434805216	401525536	607742720	765842940	490533280	818940350	453218432	848853060	403069792
Q8BWY9	Cip2a	Protein CIP2A	907	10.6	4	0	0	0	0	0	0	109844336	0	0	0	0	0
Q8BWZ3	Naa25	N-alpha-acetyltransferase 25, NatB auxiliary subunit	972	17	12	47038848	0	0	0	0	46293716	55770416	54677052	80912304	0	54309196	74041240
Q8BX09	Rbbp5	Retinoblastoma-binding protein 5	538	26	8	97764392	83516328	67771072	0	87167248	0	102107352	0	107906512	0	111780024	0
Q8BX10	Pgam5	Serine/threonine-protein phosphatase PGAM5, mitochondrial	288	46.9	14	224564640	118402616	102362000	130553080	128757424	144768736	237857920	221324512	229441600	0	243809216	99693560
Q8BX17	Gemin5	Gem-associated protein 5	1502	8.3	5	0	0	0	0	0	0	0	0	0	0	0	0
Q8BX57	Pxk	PX domain-containing protein kinase-like protein	582	19.2	8	0	58451004	76106600	0	0	0	0	0	82995168	0	68617536	0
Q8BX70	Vps13c	Intermembrane lipid transfer protein VPS13C	3748	14.6	28	80822744	64723800	73708160	65014436	73946184	77262456	66442912	88955776	0	0	0	0
Q8BX90	Fndc3a	Fibronectin type-III domain-containing protein 3A	1198	23	16	74334808	71625008	83696728	70649808	0	54328932	78155824	123466264	132013216	0	91377032	0
Q8BX94	Osbpl2	Oxysterol-binding protein-related protein 2	484	23.3	7	30030206	0	36023804	0	0	0	0	0	0	0	0	0
Q8BXA1	Golim4	Golgi integral membrane protein 4	655	32.7	16	278055744	262008928	268881536	242851168	268762560	322484416	301215680	443486688	245023200	304728256	175115488	269339744
Q8BXA5	Clptm1l	Lipid scramblase CLPTM1L	539	13.4	6	124590592	0	0	0	0	58509160	103997160	75229216	140632192	51445104	0	0
Q8BXC6	Commd2	COMM domain-containing protein 2	199	45.7	5	0	0	0	0	0	0	56733424	0	0	0	46942240	0
Q8BXK8	Agap1	Arf-GAP with GTPase, ANK repeat and PH domain-containing protein 1	857	14.5	8	0	0	0	0	0	0	0	0	0	0	0	0
Q8BXK9	Clic5	Chloride intracellular channel protein 5	251	23.5	2	0	0	0	0	0	0	0	0	0	0	0	0
Q8BXL7	Arfrp1	ADP-ribosylation factor-related protein 1	201	30.8	4	0	0	0	0	0	0	0	0	0	0	0	0
Q8BXN9	Tmem87a	Transmembrane protein 87A	555	22.5	7	148527872	96401280	115135072	89634264	103912856	0	123117736	0	123122192	0	117634352	0
Q8BXQ2	Pigt	GPI transamidase component PIG-T	582	15.1	9	92963272	73113576	98338976	0	0	0	0	0	0	0	0	0
Q8BXR1	Slc7a14	Probable cationic amino acid transporter	771	16.7	11	220588848	199014688	224192144	190871504	161456256	227091776	153277200	231018448	120449792	188050640	137835664	175593760
Q8BXZ1	Tmx3	Protein disulfide-isomerase TMX3	456	38.8	15	174729824	119510360	112118952	115059392	122520392	141039712	142362592	232115712	184658848	130901800	142651776	134515008
Q8BY71	Hat1	Histone acetyltransferase type B catalytic subunit	416	38.5	10	130342040	70030680	46630984	0	32812574	74148536	133860640	0	145615920	0	170916848	0
Q8BY87	Usp47	Ubiquitin carboxyl-terminal hydrolase 47	1376	32	28	52628312	71875728	64958408	57977368	69136528	68822280	66308796	95570912	63096412	70046640	54458312	76696112
Q8BYA0	Tbcd	Tubulin-specific chaperone D	1196	22.7	16	131737800	74855088	97915784	61707148	66573656	127865784	127681360	91089120	115331048	0	81524072	0
Q8BYB9	Poglut1	Protein O-glucosyltransferase 1	392	24.5	9	67204992	65055128	0	0	0	65592524	70670552	0	0	0	0	0
Q8BYC6	Taok3	Serine/threonine-protein kinase TAO3	898	22.6	9	0	0	0	0	0	45871544	65818324	33553610	0	0	0	0
Q8BYH7	Tbc1d17	TBC1 domain family member 17	645	19.2	4	92516480	0	0	0	0	58793288	83714848	0	0	0	0	0
Q8BYI8	Fam234b	Protein FAM234B	624	14.3	6	0	0	0	0	0	0	0	0	0	0	0	0
Q8BYK6	Ythdf3	YTH domain-containing family protein 3	585	40.3	20	168959328	172356832	178813456	212523280	191791648	194394592	207518768	241843392	161045696	208783136	141902304	187941600
Q8BYL4	Yars2	Tyrosine--tRNA ligase, mitochondrial	472	36.2	12	88588896	0	95320432	0	0	0	70000584	69555264	152154784	0	63146404	0
Q8BYN3	Itpk1	Inositol-tetrakisphosphate 1-kinase	419	24.8	5	0	0	0	0	0	0	0	0	0	0	0	0
Q8BYN5	Fsd1l	FSD1-like protein	507	55.2	20	170818176	179044704	180175504	167306592	171885744	174687472	175426080	198325536	124884408	120696136	114914736	109587544
Q8BYU6	Tor1aip2	Torsin-1A-interacting protein 2	502	47.8	19	160953968	134428512	121447168	120795840	141837280	161292720	210290464	222222416	166648208	128869040	139278768	125742592
Q8BYY4	Ttc39b	Tetratricopeptide repeat protein 39B	617	19.4	7	121051280	85331880	85948760	0	57302172	97881248	99729032	0	96994560	65044332	61198996	0
Q8BZ20	Parp12	Protein mono-ADP-ribosyltransferase PARP12	711	28.8	15	0	0	0	0	0	0	70274752	99737640	84458152	137012032	77621744	111743896
Q8BZ36	Rint1	RAD50-interacting protein 1	792	16.8	9	96483160	62881332	49117072	0	40547572	0	86356168	0	113945192	0	76247048	0
Q8BZ98	Dnm3	Dynamin-3	863	20.6	13	0	0	0	0	0	0	0	0	0	0	0	0
Q8BZH4	Pogz	Pogo transposable element with ZNF domain	1409	27	22	48540976	56984784	68254608	68389816	64443632	64182060	56717704	73108672	51436592	64886300	64411740	60716700
Q8BZM1	Glmn	Glomulin	596	10.9	2	0	0	0	0	0	0	0	0	0	0	0	0
Q8BZR9	Ncbp3	Nuclear cap-binding protein subunit 3	615	17.4	6	0	39921060	0	47607332	0	0	0	58131104	0	65455012	0	68183736
Q8BZS9	Dhx32	Putative pre-mRNA-splicing factor ATP-dependent RNA helicase DHX32	744	13.8	6	51866108	0	0	0	0	0	0	0	0	0	0	0
Q8BZW8	Nhlrc2	NHL repeat-containing protein 2	725	30.2	13	0	0	40615264	107636216	57453160	0	30648534	31847398	38714280	0	20605796	0
Q8BZX4	Srek1	Splicing regulatory glutamine/lysine-rich protein 1	494	23.3	6	83475424	93813936	86537392	118883512	78201904	77159880	70772800	0	108455640	61533168	94456920	0
Q8C050	Rps6ka5	Ribosomal protein S6 kinase alpha-5	863	19	11	41239776	54233272	50559472	53681020	149404256	0	0	55310544	0	0	0	0
Q8C052	Map1s	Microtubule-associated protein 1S	973	23.3	17	30239868	51943404	0	74041528	69529200	48532040	41647880	0	28497108	70955336	29182808	0
Q8C079	Strip1	Striatin-interacting protein 1	837	17.7	7	58693896	63669276	51827024	0	0	53603776	52701596	0	0	0	0	0
Q8C0C7	Farsa	Phenylalanine--tRNA ligase alpha subunit	508	57.1	24	192014112	139758672	148779904	156237808	189276576	169213248	241255616	170861680	231722384	177310864	258171536	193410096
Q8C0D0	Trub1	Pseudouridylate synthase TRUB1	338	15.7	4	0	0	0	0	0	0	0	0	0	0	0	0
Q8C0D4	Arhgap12	Rho GTPase-activating protein 12	838	13.7	5	0	0	0	0	0	0	0	0	0	0	0	0
Q8C0D5	Efl1	Elongation factor-like GTPase 1	1127	34.9	26	115897504	154108576	108198152	95317384	103526456	117091120	115416688	120599320	103419816	36235472	117304808	69489064
Q8C0E2	Vps26b	Vacuolar protein sorting-associated protein 26B	336	44	12	55237628	0	37464824	0	0	0	0	0	99800192	0	0	0
Q8C0I1	Agps	Alkyldihydroxyacetonephosphate synthase, peroxisomal	645	32.9	14	77837048	83786936	74556896	59878716	86682904	83669728	85756928	66869280	55339772	0	9028256	0
Q8C0J2	Atg16l1	Autophagy-related protein 16-1	607	29	9	83682456	89576240	73718856	83058176	0	91378720	72325624	0	103688936	93439384	0	0
Q8C0J6	Sowahc	Ankyrin repeat domain-containing protein SOWAHC	512	20.9	6	0	0	0	0	0	0	0	0	0	0	0	0
Q8C0L0	Tmx4	Thioredoxin-related transmembrane protein 4	335	39.4	12	933616320	706438850	713213440	662603840	580074050	711304060	778628670	0	694855940	216384448	129818680	327942368
Q8C0L6	Paox	Peroxisomal N(1)-acetyl-spermine/spermidine oxidase	504	12.9	4	42883888	0	0	0	0	65876672	41248744	0	0	0	0	0
Q8C0M9	Asrgl1	Isoaspartyl peptidase/L-asparaginase	326	58	17	391883744	364375584	294785024	292660096	359620160	329159168	406060640	397871904	338707616	228422176	438505280	246451200
Q8C0T5	Sipa1l1	Signal-induced proliferation-associated 1-like protein 1	1782	17.9	11	0	0	0	0	0	0	0	0	0	0	0	0
Q8C0V0	Tlk1	Serine/threonine-protein kinase tousled-like 1	766	23.8	11	0	32434422	0	0	0	0	0	0	0	0	28247906	0
Q8C0Y0	Ppp4r4	Serine/threonine-protein phosphatase 4 regulatory subunit 4	875	14.4	4	30802066	31601936	0	0	0	0	0	0	0	0	0	0
Q8C0Z1	Fam234a	Protein FAM234A	555	18.9	6	0	0	53751776	60567868	0	0	29917546	0	0	0	0	0
Q8C129	Lnpep	Leucyl-cystinyl aminopeptidase	1025	14.6	10	63583408	70519288	61727996	57541468	68258928	0	0	0	0	0	0	0
Q8C156	Ncaph	Condensin complex subunit 2	731	36	19	155750480	151549072	156329760	156348160	114721216	143776560	107925504	205460656	145369296	163489504	107428184	160219520
Q8C163	Exog	Nuclease EXOG, mitochondrial	368	32.9	9	73935424	84941856	82318696	101008168	87067728	97333768	90305752	109478616	49640188	0	0	0
Q8C166	Cpne1	Copine-1	536	35.1	13	0	54506780	122858888	113357360	63923892	87451848	70147776	57476132	106385352	0	94287472	0
Q8C167	Prepl	Prolyl endopeptidase-like	725	33.7	20	132693072	148691184	168148896	139584368	146715968	200208480	185895744	114503856	162483328	133247768	142356160	0
Q8C1A5	Thop1	Thimet oligopeptidase	687	49.5	31	355277760	222669360	235462784	212217872	214066384	277713952	357987712	249665200	347023776	181035328	254943264	227762768
Q8C1B1	Camsap2	Calmodulin-regulated spectrin-associated protein 2	1461	13.7	11	0	0	0	0	73199664	0	133287248	0	0	0	0	0
Q8C1B7	Septin11	Septin-11	431	57.8	25	276757952	276576384	257866800	246069152	246888544	331142240	363543360	431586240	327764256	336318400	305525632	284560352
Q8C1D8	Iws1	Protein IWS1 homolog	766	36	15	77774712	106829784	95739064	118571264	128683984	109193240	85855960	100974384	77481656	73540320	131031816	0
Q8C1Y8	Ccz1	Vacuolar fusion protein CCZ1 homolog	480	27.7	4	0	0	0	0	0	0	0	0	0	0	0	0
Q8C2E7	Washc5	WASH complex subunit 5	1159	10.9	7	0	0	0	0	0	0	0	0	0	0	0	0
Q8C2Q3	Rbm14	RNA-binding protein 14	669	43.2	28	448604704	401794944	457318336	475513792	474908160	466187040	476783072	463985952	479398656	517451904	452092672	550941440
Q8C341	Suco	SUN domain-containing ossification factor	1250	17.4	7	0	32492022	34232324	0	0	0	14970536	0	0	0	0	0
Q8C3F2	Fam120c	Constitutive coactivator of PPAR-gamma-like protein 2	1091	16.9	12	71214080	50461900	62035816	64498556	0	0	54911388	11936697	0	0	9228290	0
Q8C3P7	Mettl3	N6-adenosine-methyltransferase subunit METTL3	580	20.2	6	0	0	0	0	0	0	0	0	0	0	0	0
Q8C3W1		Uncharacterized protein C1orf198 homolog	322	54.3	7	0	133042456	117639472	116321096	0	0	0	0	101343696	0	0	0
Q8C3X2	Ccdc90b	Coiled-coil domain-containing protein 90B, mitochondrial	256	39.8	5	0	24466700	0	0	0	0	0	0	25755902	0	30407772	0
Q8C3X4	Guf1	Translation factor Guf1, mitochondrial	651	13.5	3	0	0	0	0	0	0	0	0	0	0	0	0
Q8C3X8	Lmf2	Lipase maturation factor 2	702	10.3	5	15879880	60446776	17291708	0	0	0	0	0	0	0	0	0
Q8C3Y4	Kntc1	Kinetochore-associated protein 1	2207	9.2	7	15295335	6.03172e+06	0	0	13248414	0	21071320	0	0	0	17656376	0
Q8C407	Yipf4	Protein YIPF4	246	24	3	110475360	0	0	0	0	0	0	0	0	0	0	0
Q8C419	Gpr158	Probable G-protein coupled receptor 158	1200	25.9	12	48080312	75504640	73549920	65774240	63319188	53595988	0	0	50670460	0	48479160	60715516
Q8C437	Pex5l	PEX5-related protein	567	18	4	0	0	0	0	0	0	0	0	0	0	0	0
Q8C4B4	Unc119b	Protein unc-119 homolog B	251	57.8	11	161659088	98284896	128807400	130812208	120271552	141625536	169177472	0	122919936	0	127147848	0
Q8C4J7	Tbl3	Transducin beta-like protein 3	801	22.5	9	24252364	27602716	0	0	0	0	37156580	58741352	0	0	0	0
Q8C4Q6	Aida	Axin interactor, dorsalization-associated protein	305	31.5	8	93336640	180159488	115383008	0	113380728	102609992	81673032	89694936	73852184	0	110346352	0
Q8C4V1	Arhgap24	Rho GTPase-activating protein 24	747	22.2	4	0	0	0	0	0	0	0	0	0	0	0	0
Q8C4Y3	Nelfb	Negative elongation factor B	580	15.9	6	0	92093304	65817656	0	91100016	115057048	0	134462032	102248880	0	104593504	0
Q8C522	Endod1	Endonuclease domain-containing 1 protein	501	16	6	0	0	44592648	0	0	0	0	0	0	0	0	0
Q8C547	Heatr5b	HEAT repeat-containing protein 5B	2070	11.8	6	22684480	0	0	0	0	0	0	0	0	0	0	0
Q8C561	Lmbrd2	G-protein coupled receptor-associated protein LMBRD2	694	10.1	4	72633872	0	0	0	113037600	0	59549360	0	55425368	0	49564804	0
Q8C570	Rae1	mRNA export factor	368	64.1	15	205956992	238290864	224595344	245352752	226023040	276293152	201728320	322555232	178824976	274147104	240175264	247579776
Q8C5L3	Cnot2	CCR4-NOT transcription complex subunit 2	540	47.6	15	73346680	51916220	66313112	0	67673128	93806296	70802656	0	81234432	0	0	0
Q8C5L7	Rbm34	RNA-binding protein 34	442	24	5	0	0	0	0	0	0	0	0	0	0	0	0
Q8C5N3	Cwc22	Pre-mRNA-splicing factor CWC22 homolog	908	16.5	5	0	0	0	0	0	0	0	0	0	0	0	0
Q8C5P5	Nt5dc1	5'-nucleotidase domain-containing protein 1	467	24.6	5	0	0	0	0	0	0	0	0	0	0	0	0
Q8C5Q4	Grsf1	G-rich sequence factor 1	479	41.1	12	91630640	124764824	121635816	222270816	117789096	115383384	121056936	104666728	0	0	0	0
Q8C5W3	Tbcel	Tubulin-specific chaperone cofactor E-like protein	424	27.4	5	0	0	0	0	48651672	0	0	0	0	0	51801100	0
Q8C6E0	Cfap36	Cilia- and flagella-associated protein 36	343	67.1	15	117587560	150775552	137507008	144070288	157638704	141402688	112551600	117729616	125256024	116922288	115561944	140172720
Q8C6G8	Wdr26	WD repeat-containing protein 26	641	14.2	6	51242636	0	0	0	38618868	51596576	0	65588664	54239796	0	44485808	0
Q8C754	Vps52	Vacuolar protein sorting-associated protein 52 homolog	723	24.5	7	90569568	81781840	93988096	0	0	77191896	0	0	0	0	0	0
Q8C779	Radx	RPA-related protein RADX	850	16	3	0	0	0	0	0	0	0	0	0	0	0	0
Q8C790	Fam221a	Protein FAM221A	301	52.5	7	78381384	130175072	95013568	137334928	124910376	133405480	74847616	80774288	72617216	104495184	0	123770464
Q8C796	Rcor2	REST corepressor 2	523	19.7	6	0	0	0	0	0	0	0	0	45133296	0	0	0
Q8C7D2	Crbn	Protein cereblon	445	16.2	2	0	0	0	0	0	0	0	0	0	0	0	0
Q8C7E7	Stbd1	Starch-binding domain-containing protein 1	338	49.1	11	67580040	90697456	73998000	94983056	108199440	113363088	92846024	136583440	89781144	144017520	94686232	105811264
Q8C7H1	Mmaa	Methylmalonic aciduria type A homolog, mitochondrial	415	28.2	3	0	0	0	0	0	0	0	0	0	0	0	0
Q8C7Q4	Rbm4	RNA-binding protein 4	361	50.1	13	155569520	196474032	197734096	204161520	0	186214320	165658208	161014048	150672704	0	0	158126992
Q8C7R4	Uba6	Ubiquitin-like modifier-activating enzyme 6	1053	35.1	27	132270720	139618352	129176864	109864712	124687928	101903304	110309456	93331880	110338448	118651912	118015488	117099952
Q8C7V3	Utp15	U3 small nucleolar RNA-associated protein 15 homolog	528	17.4	5	0	0	0	0	0	0	0	0	50142144	0	0	0
Q8C7V8	Ccdc134	Coiled-coil domain-containing protein 134	229	22.7	5	103671808	102191864	94377360	0	0	0	91160104	0	0	0	0	0
Q8C7X2	Emc1	ER membrane protein complex subunit 1	997	28.5	21	153809232	124931520	144219456	143878096	128562976	70716560	222283936	148717664	205131168	0	74373184	0
Q8C804	Spice1	Spindle and centriole-associated protein 1	860	11.5	3	0	0	0	0	0	0	0	0	0	0	0	0
Q8C854	Myef2	Myelin expression factor 2	591	67.9	39	773168380	806270780	715713090	759623810	772669760	800557180	629884670	834396740	644834880	737774720	758952700	768301500
Q8C863	Itch	E3 ubiquitin-protein ligase Itchy	864	6.8	2	0	0	0	0	0	0	0	0	0	0	0	0
Q8C878	Uba3	NEDD8-activating enzyme E1 catalytic subunit	462	29.9	10	93596632	69252152	92150168	0	101366232	99332312	98212656	0	114730584	0	82793400	0
Q8C8T8	Tsr2	Pre-rRNA-processing protein TSR2 homolog	191	35.1	5	124026672	161078576	139503168	0	0	175870560	132970688	165530000	135044544	184803184	166628432	241122480
Q8C8U0	Ppfibp1	Liprin-beta-1	969	32.2	15	49403612	99919608	66664316	60702712	53130732	55681356	55689008	54024696	38016004	63508448	0	75665656
Q8C996	Tmem163	Transmembrane protein 163	288	27.4	6	156455984	0	139749136	0	209292784	179411360	167682528	0	122384224	0	0	0
Q8C9B9	Dido1	Death-inducer obliterator 1	2256	28	18	41055380	52741504	49520344	51886920	62627192	0	41241424	63858220	39207388	60061312	50047888	50013976
Q8C9S4	Ccdc186	Coiled-coil domain-containing protein 186	917	16.1	6	0	0	0	0	0	0	0	0	0	0	0	0
Q8CAK3	Shfl	Shiftless antiviral inhibitor of ribosomal frameshifting protein homolog	290	21	6	0	84484696	50709584	70469136	85352872	0	68086912	0	77948728	107304272	70187320	114241656
Q8CAQ8	Immt	MIC	757	72.8	56	981534980	862803390	953816830	932875200	1068269380	917336640	1025015360	920354560	1018017920	788040320	1150413950	808962050
Q8CAS9	Parp9	Protein mono-ADP-ribosyltransferase PARP9	866	46.2	28	0	0	0	0	0	0	247014512	242621632	221970752	196011392	216877840	165856544
Q8CB62	Cntrob	Centrobin	887	14.7	2	0	0	0	0	0	0	0	0	0	0	0	0
Q8CB67	Lrp11	Low-density lipoprotein receptor-related protein 11	483	20.3	4	0	0	0	0	0	0	0	0	0	0	0	0
Q8CB77	Eloa	Elongin-A	773	31.7	17	79264072	96281488	85184496	86564728	104857824	0	74984704	297529952	75608104	108717536	0	134088272
Q8CBB9	Rsad2	S-adenosylmethionine-dependent nucleotide dehydratase RSAD2	362	10.2	3	0	0	0	0	0	0	0	0	0	0	0	0
Q8CBC4	Cnst	Consortin	711	26.7	10	42113960	58839204	51323956	56829908	51871844	53942468	50193348	0	0	47119492	0	49960240
Q8CBE3	Wdr37	WD repeat-containing protein 37	496	25	9	139868880	0	54467044	49211740	50974300	0	147184528	0	0	0	114486328	0
Q8CBW3	Abi1	Abl interactor 1	481	26.8	10	93746680	104128616	88318984	108559376	119885272	109081936	106392600	137292160	94567808	129129832	85292144	109982920
Q8CBY3	Leng8	Leukocyte receptor cluster member 8 homolog	785	16.2	3	0	0	0	0	0	0	0	0	0	109819632	0	77700784
Q8CBY8	Dctn4	Dynactin subunit 4	467	64.2	20	178581680	213551440	198612896	162723360	199424480	206308384	207777280	219960048	201153296	206545712	154282240	232850672
Q8CC35	Synpo	Synaptopodin	929	37.5	18	64123220	81365248	72128512	82676208	79148888	62486336	0	0	0	0	51327188	0
Q8CC88	Vwa8	von Willebrand factor A domain-containing protein 8	1905	19.4	20	71108152	0	55370072	0	0	66401916	67245456	0	0	0	0	0
Q8CCB4	Vps53	Vacuolar protein sorting-associated protein 53 homolog	832	22.1	8	59379580	23854418	61406596	0	0	0	0	0	0	0	0	0
Q8CCF0	Prpf31	U4/U6 small nuclear ribonucleoprotein Prp31	499	36.7	11	59264804	183549168	168363088	0	0	94792664	67851400	85205248	104222936	55001772	28944836	139250928
Q8CCH2	Nhlrc3	NHL repeat-containing protein 3	347	15.9	4	32834538	0	0	0	0	0	0	0	0	0	0	0
Q8CCI5	Rybp	RING1 and YY1-binding protein	228	34.2	5	0	0	0	0	0	0	0	0	0	0	0	0
Q8CCJ3	Ufl1	E3 UFM1-protein ligase 1	793	34.2	23	158410480	108810200	124851568	0	159487648	85916776	141150272	148686560	115187800	123906184	145009760	0
Q8CCK0	Macroh2a2	Core histone macro-H2A.2	372	61.8	23	484246784	508178464	498190688	516238272	551899580	575182850	420438048	598880580	540835390	622117700	443234336	574974660
Q8CCN5	Bcas3	BCAS3 microtubule associated cell migration factor	928	7.3	3	0	0	0	0	0	0	0	0	0	0	0	0
Q8CCP0	Nemf	Ribosome quality control complex subunit NEMF	1064	22.7	15	81057072	96727440	97127376	97657312	120737208	87417768	82756080	55255416	80979776	125602968	77558576	106314616
Q8CD15	Riox2	Ribosomal oxygenase 2	465	21.5	7	0	32772876	34542996	0	0	0	40605916	0	0	0	0	0
Q8CDA1	Inpp5f	Phosphatidylinositide phosphatase SAC2	1132	26.2	21	61757524	73771616	54810648	0	77459032	85355664	79109888	83563760	35308248	0	0	0
Q8CDD9	Lrif1	Ligand-dependent nuclear receptor-interacting factor 1	755	14.2	4	0	56912628	67623880	0	58336708	0	0	0	0	0	0	0
Q8CDG3	Vcpip1	Deubiquitinating protein VCPIP1	1220	17.6	7	0	0	0	0	128886160	0	81747520	0	0	0	113352432	0
Q8CDM1	Atad2	ATPase family AAA domain-containing protein 2	1040	25.2	11	40830652	55059532	54331492	57473976	50865440	39102976	0	0	0	0	0	0
Q8CDM8	Fhip2a	FHF complex subunit HOOK interacting protein 2A	764	6.9	3	0	0	0	0	0	0	0	0	0	0	0	0
Q8CDN6	Txnl1	Thioredoxin-like protein 1	289	80.3	23	2189493250	2421398530	2193473280	2205655810	2290241020	2267664380	1972354050	1468803200	1940852610	1849981820	1783290240	1886390020
Q8CE50	Snx30	Sorting nexin-30	437	23.8	6	0	0	0	0	0	0	0	0	0	0	0	0
Q8CE90	Map2k7	Dual specificity mitogen-activated protein kinase kinase 7	535	14.4	4	0	0	0	0	0	0	0	0	0	0	0	0
Q8CE96	Trmt6	tRNA (adenine(58)-N(1))-methyltransferase non-catalytic subunit TRM6	497	35	12	0	51015452	0	54836132	0	0	56632364	78707352	0	99913328	62691220	96107544
Q8CEC0	Nup88	Nuclear pore complex protein Nup88	753	22.8	12	94709304	74411312	80071816	65071588	89796840	89110264	134193192	0	98903296	0	155669648	0
Q8CEC6	Ppwd1	Peptidylprolyl isomerase domain and WD repeat-containing protein 1	646	32	11	30795816	53419836	55347836	62366080	71779152	0	0	0	55190872	62240188	0	0
Q8CEE7	Rdh13	Retinol dehydrogenase 13	334	26.9	6	0	0	0	0	0	0	0	0	0	0	0	0
Q8CEI1	Bola3	BolA-like protein 3	110	58.2	5	0	69827312	53925840	0	0	0	76291056	0	0	0	0	0
Q8CES0	Naa30	N-alpha-acetyltransferase 30	364	26.6	3	0	0	0	0	0	0	0	86139360	0	84526536	0	0
Q8CF89	Tab1	TGF-beta-activated kinase 1 and MAP3K7-binding protein 1	502	34.1	7	0	0	0	0	0	0	0	0	0	0	0	0
Q8CFB4	Gbp5	Guanylate-binding protein 5	590	45.3	21	0	0	0	0	0	0	546403970	642892420	435569152	332508960	307628576	318778752
Q8CFC7	Clasrp	CLK4-associating serine/arginine rich protein	668	9.1	2	0	0	0	0	0	0	0	0	0	0	0	0
Q8CFE2	Hpf1	Histone PARylation factor 1	346	41	7	0	209768752	0	339628864	0	0	0	89785832	0	0	0	0
Q8CFE3	Rcor1	REST corepressor 1	480	28.1	10	61109224	0	45727608	0	0	91394576	61876512	0	85459176	0	69909040	0
Q8CFE4	Scyl2	SCY1-like protein 2	930	27.5	14	118095888	102655648	113571168	118388904	0	79919256	98486904	159984688	108614856	116305968	97290128	110213328
Q8CFI0	Nedd4l	E3 ubiquitin-protein ligase NEDD4-like	1004	24.7	13	59211084	79988808	60491544	93454704	68482688	81233160	55070512	0	0	87255264	0	0
Q8CFI2	Cdc34	Ubiquitin-conjugating enzyme E2 R1	235	16.2	4	84959944	105544520	86153648	0	98496360	94890832	75981624	0	119662824	0	87870720	0
Q8CFI7	Polr2b	DNA-directed RNA polymerase II subunit RPB2	1174	34.9	28	134677488	99743232	109169192	91428208	113519424	166901296	122184256	161848432	116778168	134655104	131799000	114558472
Q8CFQ3	Aqr	RNA helicase aquarius	1481	16.3	11	102560776	0	0	0	109113208	0	97012296	0	87983240	138669168	107370336	142626784
Q8CFV9	Rfk	Riboflavin kinase	155	17.4	3	160474368	163897664	176282320	147512064	165707584	217702448	163547968	150209968	190086016	200633232	143674112	160798944
Q8CFX1	H6pd	GDH/6PGL endoplasmic bifunctional protein	789	22.8	11	48151996	0	0	0	0	46192264	61783876	0	0	0	34931928	0
Q8CG46	Smc5	Structural maintenance of chromosomes protein 5	1101	14.4	7	0	0	0	0	44955032	0	0	0	0	0	0	0
Q8CG47	Smc4	Structural maintenance of chromosomes protein 4	1286	41.5	44	317715296	322753152	322869408	271995904	276092032	305403712	309642528	340542368	309190592	332912640	310207296	369641312
Q8CG48	Smc2	Structural maintenance of chromosomes protein 2	1191	53	49	241159168	236937952	221185120	200597184	250680096	235410768	199947216	250154144	220940000	264271008	229728976	287220064
Q8CG72	Adprs	ADP-ribosylhydrolase ARH3	370	24.3	7	136546528	0	0	0	110744192	0	109073240	159110528	0	0	129191040	0
Q8CG76	Akr7a2	Aflatoxin B1 aldehyde reductase member 2	367	39.2	14	238701664	214809248	202170496	143240896	183151360	190501872	249798544	302100736	246774064	131720592	179939728	0
Q8CGA0	Ppm1f	Protein phosphatase 1F	452	10.6	4	0	0	0	0	0	0	0	0	0	0	0	0
Q8CGB3	Uaca	Uveal autoantigen with coiled-coil domains and ankyrin repeats	1411	43.7	42	65837436	84237672	79718736	76353040	83667376	88058880	71114152	103899632	77986840	91213672	74334256	90584896
Q8CGC4	Lsm14b	Protein LSM14 homolog B	385	47.3	9	35792592	61874136	68516968	0	0	0	66408908	93155336	0	0	0	0
Q8CGC6	Rbm28	RNA-binding protein 28	750	34.9	23	34263584	57376524	47981784	44616148	67772832	58990692	42259492	59398772	77166160	79669376	46062204	64888116
Q8CGC7	Eprs1	Bifunctional glutamate/proline--tRNA ligase	1512	67.1	90	741130240	718345790	744966140	655137340	777003520	851342780	705999420	721145600	762138940	824130500	748305020	819342210
Q8CGF6	Wdr47	WD repeat-containing protein 47	920	8.2	5	0	0	0	0	0	0	0	0	0	0	0	0
Q8CGF7	Tcerg1	Transcription elongation regulator 1	1100	38.2	37	218033728	284495456	270753376	262475072	297527680	222324976	265691264	283455360	293168896	330798144	225910944	301686144
Q8CGK3	Lonp1	Lon protease homolog, mitochondrial	949	46.3	38	449954944	250916960	284369312	274509184	309399424	380600128	556268290	448081024	416465376	369073152	537564670	338711776
Q8CGU1	Calcoco1	Calcium-binding and coiled-coil domain-containing protein 1	691	30.4	15	52445768	50974656	81384256	100681808	84407776	173239600	54367236	0	107574920	0	0	0
Q8CGY8	Ogt	UDP-N-acetylglucosamine--peptide N-acetylglucosaminyltransferase 110 kDa subunit	1046	35	26	120295296	101768104	125763232	111970840	122052536	161284048	130107984	108877072	116984160	127077872	116080864	137773456
Q8CGZ0	Cherp	Calcium homeostasis endoplasmic reticulum protein	936	25	18	181544384	247116768	227194560	229513328	241961824	185411376	186935936	193670432	195445744	276195296	203453552	284962976
Q8CH02	Sugp1	SURP and G-patch domain-containing protein 1	643	50.4	14	85889688	114382632	88357712	187311600	88708704	0	0	21041642	72912144	91887176	0	119515288
Q8CH09	Sugp2	SURP and G-patch domain-containing protein 2	1067	9.3	3	0	0	0	0	0	0	0	0	0	0	0	0
Q8CH18	Ccar1	Cell division cycle and apoptosis regulator protein 1	1146	29.3	27	234560400	258866160	247173104	207014976	277280000	278690048	252165712	280563616	248593312	346692064	238037520	337908512
Q8CH25	Sltm	SAFB-like transcription modulator	1031	52.7	44	239503712	294414400	265634080	280058528	272619168	308199232	240370416	381247168	276169856	367758432	227407456	359925440
Q8CH72	Trim32	E3 ubiquitin-protein ligase TRIM32	655	12.8	4	0	0	0	0	0	0	0	0	0	0	0	0
Q8CH77	Nav1	Neuron navigator 1	1875	17.1	11	0	46565448	0	0	54977780	0	0	0	0	0	0	0
Q8CHC4	Synj1	Synaptojanin-1	1574	30.2	31	104411800	135360544	128841792	154265856	129865624	138229520	89208840	144844416	109395600	155038928	87442984	152471984
Q8CHG3	Gcc2	GRIP and coiled-coil domain-containing protein 2	1680	34.1	38	92283400	70620136	80649000	86201776	89881592	103759368	102599576	180048032	78232552	125325352	75454608	120598512
Q8CHH9	Septin8	Septin-8	429	59.7	18	130052192	120981136	139051920	122324472	0	127588352	142905936	0	0	0	72207808	114765776
Q8CHI8	Ep400	E1A-binding protein p400	3072	10.6	13	26664250	0	25104016	57262772	0	39310060	30001274	0	0	51956776	0	60317896
Q8CHK4	Kat5	Histone acetyltransferase KAT5	513	13.3	3	0	0	0	0	0	0	0	0	0	0	0	0
Q8CHP5	Pym1	Partner of Y14 and mago	203	66.5	9	270853536	396190272	339295488	431555072	331930976	385493728	272692800	336980256	304016896	451562048	278852032	514210528
Q8CHS8	Vps37a	Vacuolar protein sorting-associated protein 37A	397	18.9	4	0	0	0	0	0	0	0	0	0	0	0	0
Q8CHT0	Aldh4a1	Delta-1-pyrroline-5-carboxylate dehydrogenase, mitochondrial	562	34.3	13	183630912	241592512	205636704	232974032	206424704	238815328	178456816	238124464	172176304	233201920	198374448	262277488
Q8CHT3	Ints5	Integrator complex subunit 5	1018	9.8	3	0	0	0	0	0	0	0	0	0	0	0	0
Q8CHU3	Epn2	Epsin-2	595	16.1	6	0	0	0	0	0	0	0	0	0	0	0	0
Q8CHW4	Eif2b5	Translation initiation factor eIF-2B subunit epsilon	717	17.4	10	219162064	218735424	165693440	0	225288512	255715200	421333504	227756768	184670272	0	140362016	251025488
Q8CHY6	Gatad2a	Transcriptional repressor p66 alpha	629	57.1	25	57392984	98533360	96680840	89378488	88100408	87209184	81074232	110078720	65865348	0	63548748	107308464
Q8CI04	Cog3	Conserved oligomeric Golgi complex subunit 3	820	10.9	5	0	0	0	0	0	0	0	0	0	0	0	0
Q8CI08	Slain2	SLAIN motif-containing protein 2	581	43.2	14	52157012	75872288	0	83970792	74347352	71654528	0	68792984	0	0	0	0
Q8CI11	Gnl3	Guanine nucleotide-binding protein-like 3	538	26.2	9	0	0	44547812	63721792	50036696	63529524	52056288	87516232	62734824	87962560	28165832	92975088
Q8CI32	Bag5	BAG family molecular chaperone regulator 5	447	29.1	11	103654848	0	114440680	0	127900512	136824544	112479800	104751016	0	95205504	0	102838992
Q8CI33	Cwf19l1	CWF19-like protein 1	537	19.9	7	0	0	24727004	0	0	0	34642496	66127096	0	46252368	36905564	0
Q8CI43	Myl6b	Myosin light chain 6B	207	45.9	5	0	0	0	67275120	0	0	0	0	0	0	0	0
Q8CI51	Pdlim5	PDZ and LIM domain protein 5	591	48.6	19	144028432	127430744	156946928	188718336	123706600	136273696	60446424	149094480	125823712	53766116	44820144	130084800
Q8CI61	Bag4	BAG family molecular chaperone regulator 4	457	11.6	4	0	0	0	0	0	0	0	0	0	0	0	0
Q8CI75	Dis3l2	DIS3-like exonuclease 2	870	20.9	10	67603016	65072776	57185080	60708168	0	89147976	124585152	120031648	81017080	0	0	85270040
Q8CI94	Pygb	Glycogen phosphorylase, brain form	843	14.4	3	0	0	0	0	0	0	0	0	0	0	0	0
Q8CIB5	Fermt2	Fermitin family homolog 2	680	38.8	12	37936348	80456808	65397868	0	87526832	67600352	48742264	88599768	0	0	64441056	0
Q8CIC2	Nup42	Nucleoporin NUP42	420	22.4	5	0	0	0	0	0	0	0	0	0	0	0	0
Q8CIE4	Parp10	Protein mono-ADP-ribosyltransferase PARP10	960	12.3	6	0	0	0	0	0	0	97716120	142340144	0	130591160	63383824	87597712
Q8CIE6	Copa	Coatomer subunit alpha	1224	60.6	74	1236378880	1012171900	1072423100	913930240	1063094210	1174341630	1152151940	934452350	1134114050	833366340	1091148670	884372740
Q8CIG8	Prmt5	Protein arginine N-methyltransferase 5	637	31.4	18	315411424	317252960	297980352	322555360	363439936	382757344	366413824	243961008	332170688	361704320	312374336	349191200
Q8CIH9	Ppat	Amidophosphoribosyltransferase	517	57.6	31	644592580	676772160	630295870	569683010	765615360	672654460	614005500	523622464	578967300	534431264	647491520	488748960
Q8CII2	Cdc123	Cell division cycle protein 123 homolog	336	24.7	4	0	0	0	0	0	0	0	0	0	0	0	0
Q8CIM8	Ints4	Integrator complex subunit 4	964	8.8	2	0	0	0	0	0	0	0	0	0	0	0	0
Q8CIN4	Pak2	Serine/threonine-protein kinase PAK 2	524	61.1	27	266582080	352244640	309114336	285863168	295972192	327366816	282110368	384199520	269323648	329282656	230270416	335621408
Q8CIN6	Celf3	CUGBP Elav-like family member 3	465	27.5	9	162686000	152226144	184799904	149403696	167162848	117864424	140857632	99874696	127140648	108280584	122717464	118759064
Q8CIV8	Tbce	Tubulin-specific chaperone E	524	45.4	20	138561024	98316880	104544232	97452784	83910096	121430080	110617280	74931168	0	101791720	59302976	114185704
Q8CJ19	Mical3	[F-actin]-monooxygenase MICAL3	1993	9.7	7	0	39469956	0	51590412	0	31021350	0	25566802	0	0	0	0
Q8CJ40	Crocc	Rootletin	2009	22.7	28	62180256	78355016	84114008	81052552	73341816	66988524	66249992	111959920	83716992	147439536	86820160	132564008
Q8CJ67	Stau2	Double-stranded RNA-binding protein Staufen homolog 2	570	27	3	0	0	0	0	0	0	0	0	0	0	0	0
Q8CJC5	Neurl3	E3 ubiquitin-protein ligase NEURL3	254	28.7	3	0	0	0	0	0	0	0	0	0	0	0	0
Q8CJF7	Ahctf1	Protein ELYS	2243	18.7	25	60350312	73816024	84615968	139512544	120404208	0	57904552	0	0	0	0	79342896
Q8CJH3	Plxnb1	Plexin-B1	2119	3.8	3	0	0	0	0	0	0	0	0	0	0	0	0
Q8JZK9	Hmgcs1	Hydroxymethylglutaryl-CoA synthase, cytoplasmic	520	27.3	12	120425720	102110512	89085128	102366888	151575808	215228016	166407056	219672288	151980000	146648384	241490736	129552704
Q8JZL3	Thtpa	Thiamine-triphosphatase	224	47.3	8	197392320	151755296	159863136	169727856	202967104	172351312	253391888	153394464	282386592	134662096	247356320	0
Q8JZM7	Cdc73	Parafibromin	531	39.9	14	80411936	75566872	87150384	96848184	83105688	70702056	101342056	0	119375464	80582088	115554480	91360760
Q8JZN5	Acad9	Complex I assembly factor ACAD9, mitochondrial	625	39.2	20	199120640	230307888	189693760	214455840	243606576	200697104	190482576	230333504	244205216	0	289429248	0
Q8JZN7	Rhot2	Mitochondrial Rho GTPase 2	620	17.1	7	91398016	61108232	82821400	63896612	69324256	71644040	72668664	0	69911504	0	0	0
Q8JZQ2	Afg3l2	AFG3-like protein 2	802	42.3	34	312342592	308872352	317332864	277680864	357101344	350722944	305737600	297272416	247354784	319279648	310953408	333475168
Q8JZQ9	Eif3b	Eukaryotic translation initiation factor 3 subunit B	803	58.7	41	789122300	585509500	605503040	551874180	647382270	810400000	782939580	734808260	721971070	576006530	771198910	605726850
Q8JZR0	Acsl5	Long-chain-fatty-acid--CoA ligase 5	683	47	29	363542784	299871872	387932544	379173056	342049472	361512960	431014752	293522400	323829856	301270848	331957728	303787680
Q8JZS9	Mrpl48	Large ribosomal subunit protein mL48	211	13.3	2	78745912	97050560	75321576	117850256	109996424	83716888	0	0	67832224	0	86051776	0
Q8JZU2	Slc25a1	Tricarboxylate transport protein, mitochondrial	311	37	14	286118144	191437216	188054016	143913456	269337088	268639808	253306560	200650144	284517664	188217728	309343360	240899424
Q8JZV7	Amdhd2	N-acetylglucosamine-6-phosphate deacetylase	409	42.3	12	177722784	144963600	130555848	117838040	163118512	128546064	142637136	195266640	214670976	0	177090032	127927704
Q8JZX4	Rbm17	Splicing factor 45	405	51.6	15	121204552	180841040	140496768	217097648	176608384	153213024	180220432	160747712	246180000	196596416	160669536	256775792
Q8JZY2	Commd10	COMM domain-containing protein 10	202	65.3	10	106494000	0	0	0	0	0	0	0	42623556	0	91065624	0
Q8K003	Tma7	Translation machinery-associated protein 7	64	46.9	4	170146240	247265200	259393616	293311936	267462800	229744192	154477824	0	154544992	308287488	127180056	325622080
Q8K019	Bclaf1	Bcl-2-associated transcription factor 1	919	43.9	38	427835136	574834430	493266944	552500350	520079648	531737792	528860128	591363260	517799616	840999300	471761856	811172860
Q8K021	Scamp1	Secretory carrier-associated membrane protein 1	338	42.6	12	727631100	733155900	788001980	806685310	822644670	806646270	633073280	659013700	639951740	866565380	563658500	775205760
Q8K0C4	Cyp51a1	Lanosterol 14-alpha demethylase	503	37.2	15	170958224	175709024	196253904	244308640	217619008	227704224	73086752	0	0	140755184	90994288	0
Q8K0C9	Gmds	GDP-mannose 4,6 dehydratase	372	62.9	21	868741570	556022080	628302660	566915970	575936190	705460540	707833020	749320830	944000000	838500420	937513090	907883200
Q8K0D5	Gfm1	Elongation factor G, mitochondrial	751	54.1	32	222369008	245690368	227838064	255830320	243090352	245626848	189506704	274826560	191956128	150968624	129748816	186915792
Q8K0F1	Tbc1d23	TBC1 domain family member 23	684	14.6	6	82418496	0	0	0	0	81643136	102454264	0	0	0	0	0
Q8K0G5	Eipr1	EARP and GARP complex-interacting protein 1	386	27.7	9	76216752	73233840	73263096	72723240	61151404	0	64909128	0	77697208	0	0	51691344
Q8K0H5	Taf10	Transcription initiation factor TFIID subunit 10	218	36.7	3	0	0	0	0	0	0	0	0	0	0	0	0
Q8K0P3	Meak7	MTOR-associated protein MEAK7	455	7.7	3	0	0	0	0	0	0	0	0	0	0	0	0
Q8K0Q5	Arhgap18	Rho GTPase-activating protein 18	663	20.5	6	12159848	0	23168210	0	0	0	0	0	0	0	0	0
Q8K0T4	Katnal1	Katanin p60 ATPase-containing subunit A-like 1	488	18.4	5	0	0	0	0	0	0	0	0	0	0	0	0
Q8K0V2	Dcun1d3	DCN1-like protein 3	304	21.1	4	0	0	0	0	0	0	0	0	0	0	0	0
Q8K0V4	Cnot3	CCR4-NOT transcription complex subunit 3	751	24.5	14	111945152	104993568	105962824	129585288	113776056	112211912	126873584	111861104	123492560	0	117678416	98897080
Q8K0Z7	Taco1	Translational activator of cytochrome c oxidase 1	294	25.2	6	320473024	121543520	76957512	0	61210452	0	0	0	0	0	0	0
Q8K135	Kiaa0319l	Dyslexia-associated protein KIAA0319-like protein	1048	16.6	11	80691224	95677192	84719168	0	0	0	42581928	99050320	0	0	0	0
Q8K183	Pdxk	Pyridoxal kinase	312	40.1	12	386046112	434396576	343150016	398234976	473427712	360176320	455475904	404509408	399251488	192476112	518775616	320072416
Q8K194	Snrnp27	U4/U6.U5 small nuclear ribonucleoprotein 27 kDa protein	155	31	3	0	0	0	0	0	0	0	0	0	0	92522528	114922200
Q8K199	Cmc2	COX assembly mitochondrial protein 2 homolog	79	60.8	5	0	0	0	0	0	0	0	0	0	0	0	0
Q8K1A6	Cc2d1a	Coiled-coil and C2 domain-containing protein 1A	943	21.8	17	80073776	88029432	18972636	0	0	0	62009496	110060696	38429744	0	0	0
Q8K1C0	Angel2	Protein angel homolog 2	544	18.4	5	44663908	46466540	43900924	41834980	47973728	0	35276576	48706512	0	0	0	0
Q8K1C9	Lrrc41	Leucine-rich repeat-containing protein 41	807	8.6	3	0	0	0	0	0	0	0	0	0	0	0	0
Q8K1E0	Stx5	Syntaxin-5	355	41.4	12	178974944	90292864	124800328	71803960	118535944	170050176	153914448	81872024	110210984	74792728	157960944	0
Q8K1E6	Alkbh3	Alpha-ketoglutarate-dependent dioxygenase alkB homolog 3	286	26.2	5	0	77997944	67002080	82161320	0	0	46268012	0	48237664	0	0	0
Q8K1J6	Trnt1	CCA tRNA nucleotidyltransferase 1, mitochondrial	434	43.8	16	151423568	152251568	142762480	144251824	129617976	253250912	148299312	111536008	162180496	96186120	239548592	157080576
Q8K1L5	Ppp1r11	E3 ubiquitin-protein ligase PPP1R11	131	41.2	4	0	88131240	70214952	0	129027384	0	84596480	0	95268624	157596064	93282888	0
Q8K1M6	Dnm1l	Dynamin-1-like protein	742	64.2	42	449034080	402234880	379436640	372301056	337889536	366730304	398553792	446535232	330555968	314050208	418536672	312304608
Q8K1N2	Phldb2	Pleckstrin homology-like domain family B member 2	1249	21.8	5	0	0	0	0	0	0	0	0	0	0	0	0
Q8K1N4	Spats2	Spermatogenesis-associated serine-rich protein 2	545	59.1	27	319699520	387960032	373621568	385162848	391281408	399999968	248368896	281504864	258456000	331198304	256383216	348117472
Q8K1R3	Pnpt1	Polyribonucleotide nucleotidyltransferase 1, mitochondrial	783	31.3	19	70548536	72986720	70723680	62696672	86910368	0	90912008	0	94381840	132993744	87640280	0
Q8K1R7	Nek9	Serine/threonine-protein kinase Nek9	984	17.8	8	0	0	28202728	0	0	0	0	0	44112608	0	0	0
Q8K1X1	Wdr11	WD repeat-containing protein 11	1223	20.3	13	74286384	79527728	41929744	0	63415832	0	65708480	0	99658408	0	62819892	0
Q8K1Z0	Coq9	Ubiquinone biosynthesis protein COQ9, mitochondrial	313	27.5	4	0	0	0	0	42888700	59618428	0	0	0	0	0	0
Q8K202	Polr1e	DNA-directed RNA polymerase I subunit RPA49	482	12.4	3	0	0	0	0	0	0	0	0	0	0	0	0
Q8K209	Adgrg1	Adhesion G-protein coupled receptor G1	687	4.5	2	0	0	0	0	0	0	0	0	0	0	0	54387992
Q8K212	Pacs1	Phosphofurin acidic cluster sorting protein 1	961	31	18	102595632	64493516	57952332	117843904	87461144	64446568	100759648	51283644	151608800	116518032	97539552	0
Q8K215	Lyrm4	LYR motif-containing protein 4	91	53.8	5	97917992	0	0	92835272	130503008	109718104	0	136061328	124732640	0	99906656	133853072
Q8K221	Arfip2	Arfaptin-2	341	22	5	135586160	82787032	0	0	91573424	113539176	118149352	0	127646560	0	103096664	0
Q8K224	Nat10	RNA cytidine acetyltransferase	1024	20.7	16	138078480	79933416	114193440	83870336	105014728	35123964	111307192	91190528	121964136	155626176	90792848	102443224
Q8K268	Abcf3	ATP-binding cassette sub-family F member 3	709	32.2	18	342747328	285881088	253955392	206601024	166732544	224427584	178033968	194897424	149063184	0	171158640	200522320
Q8K273	Mmgt1	ER membrane protein complex subunit 5	131	35.1	4	0	346731456	305250496	452200320	469752416	0	0	0	0	0	342007136	0
Q8K274	Fn3krp	Ketosamine-3-kinase	309	18.4	4	0	0	61313796	0	0	0	0	0	0	0	0	0
Q8K284	Gtf3c1	General transcription factor 3C polypeptide 1	2101	9.2	5	0	14535283	19580608	17884966	24298238	36728884	30314822	39835192	21994654	25887170	0	21625432
Q8K296	Mtmr3	Myotubularin-related protein 3	1196	14	9	0	26896132	0	0	30733844	0	0	0	0	0	0	0
Q8K297	Colgalt1	Procollagen galactosyltransferase 1	617	25.6	11	96037824	123188520	133031192	158682304	150456352	88166680	105278656	76688008	134396816	40976764	87393896	106022752
Q8K298	Anln	Anillin	1121	16.9	6	0	0	0	0	0	0	0	0	0	0	0	0
Q8K2C6	Sirt5	NAD-dependent protein deacylase sirtuin-5, mitochondrial	310	32.3	7	0	76430592	98787520	74864672	0	66431636	0	75322712	0	0	0	0
Q8K2C7	Os9	Protein	672	38.8	13	61362236	85448856	102395592	126079160	77459968	71245896	72223360	0	0	0	0	0
Q8K2C9	Hacd3	Very-long-chain (3R)-3-hydroxyacyl-CoA dehydratase 3	362	24.3	7	296070816	84703952	185185216	0	91183800	109372664	206028576	205952032	255268864	0	180290688	0
Q8K2D3	Edc3	Enhancer of mRNA-decapping protein 3	508	16.3	6	0	48756256	44021660	52200352	51708728	0	0	0	0	58900692	0	0
Q8K2F0	Brd3	Bromodomain-containing protein 3	726	32	15	94069864	81263112	74686768	101820008	78508144	113175512	89794392	93011752	92580776	0	91026680	0
Q8K2F8	Lsm14a	Protein LSM14 homolog A	462	34.8	12	160928112	216648576	190891024	198539472	210908880	205982048	165141264	0	173996816	302240480	162846320	238926240
Q8K2H1	Pphln1	Periphilin-1	381	26	6	0	0	0	0	0	0	0	0	0	0	0	0
Q8K2H2	Otud6b	Deubiquitinase OTUD6B	294	45.9	10	106986224	115622784	106398552	109274848	116732080	0	0	0	0	0	96733096	0
Q8K2I1	Fntb	Protein farnesyltransferase subunit beta	437	15.1	5	78343280	0	0	0	0	65431412	49856724	0	68127616	0	0	0
Q8K2J7	Rell1	RELT-like protein 1	272	29.8	4	0	0	0	0	0	0	0	0	0	0	0	0
Q8K2K6	Agfg1	Arf-GAP domain and FG repeat-containing protein 1	561	41.2	14	571141250	797331650	673227650	862941630	799891330	744558460	493605248	854581890	605265600	771762110	528295648	874976830
Q8K2L8	Trappc12	Trafficking protein particle complex subunit 12	797	23.8	10	137490384	129163032	0	0	183198752	0	0	0	0	171339248	162367792	0
Q8K2M0	Mrpl38	Large ribosomal subunit protein mL38	380	18.7	5	53958916	50850600	0	0	0	0	0	0	0	0	0	0
Q8K2Q0	Commd9	COMM domain-containing protein 9	198	42.4	6	39729676	500139264	0	0	0	0	0	0	68637400	0	0	0
Q8K2Q7	Brox	BRO1 domain-containing protein BROX	411	36.7	10	303917024	277241056	301393920	273464736	272123840	380075136	312630560	0	268056352	0	149735936	0
Q8K2T1	Nmral1	NmrA-like family domain-containing protein 1	309	53.1	16	365637888	340396480	342951552	364332928	363716416	356616000	486710336	201377392	369785472	281624128	361031936	307700864
Q8K2T8	Paf1	RNA polymerase II-associated factor 1 homolog	535	49.2	17	111531312	139909520	122071264	127381720	150073984	117154232	120012600	116156808	133065048	155701808	110658448	180583344
Q8K2V1	Ppp4r1	Serine/threonine-protein phosphatase 4 regulatory subunit 1	951	20.4	5	0	0	0	0	0	0	0	0	0	0	0	0
Q8K2V6	Ipo11	Importin-11	975	4.1	3	0	0	0	0	0	0	0	0	0	0	0	0
Q8K2X3	Stn1	CST complex subunit STN1	378	18.5	5	116421288	95016656	0	0	0	0	99647472	0	89305208	0	121129096	0
Q8K2Y7	Mrpl47	Large ribosomal subunit protein uL29m	252	31	7	135837680	274441536	293713568	306784544	100018792	107482640	110398408	0	118172256	0	31945926	0
Q8K2Z2	Prpf39	Pre-mRNA-processing factor 39	665	15.9	6	0	0	0	0	0	0	0	0	0	0	0	0
Q8K2Z4	Ncapd2	Condensin complex subunit 1	1392	34.5	28	174173328	163780208	138385888	125982248	165007760	186001424	162998336	171334272	154311136	178508976	126856176	159319120
Q8K301	Ddx52	Probable ATP-dependent RNA helicase DDX52	598	24.9	6	0	0	0	45585644	0	0	0	0	0	0	0	0
Q8K310	Matr3	Matrin-3	846	63	53	1265987330	1083654780	1098586620	1155221890	1198399490	1113128450	1102935170	1067654460	1018194430	1083853440	1212241660	1025122560
Q8K327	Champ1	Chromosome alignment-maintaining phosphoprotein 1	802	45.4	20	0	91015504	86249544	0	81256224	0	0	88489872	0	0	0	115804976
Q8K339	Kin	DNA/RNA-binding protein KIN17	391	32	9	91718304	105542216	0	102606976	83069416	146671360	0	172369248	105109720	0	0	148742912
Q8K354	Cbr3	Carbonyl reductase [NADPH] 3	277	83.8	23	522174944	602069760	515670368	478671168	559261180	561692990	586915390	376089632	461733728	315731168	421928160	457917344
Q8K363	Ddx18	ATP-dependent RNA helicase DDX18	660	36.2	14	84623304	60460184	65953396	82182056	82950008	76387872	67188640	81878088	87292912	107918632	52564588	111905616
Q8K389	Cdk5rap2	CDK5 regulatory subunit-associated protein 2	1822	11.8	6	0	0	0	0	0	0	0	0	0	0	0	0
Q8K394	Plcl2	Inactive phospholipase C-like protein 2	1128	16.8	4	0	0	0	52590680	0	0	0	0	0	0	0	0
Q8K3A0	Hscb	Iron-sulfur cluster co-chaperone protein HscB	234	21.8	4	0	46482264	0	0	0	0	0	51591388	0	0	52653196	0
Q8K3A9	Mepce	7SK snRNA methylphosphate capping enzyme	666	36.2	13	38025136	114236320	89736000	124871680	122257680	84370008	71599168	67521704	0	131670880	108223504	173209728
Q8K3C3	Lzic	Protein LZIC	190	42.6	7	0	63819788	68744104	80037472	0	74881968	0	0	0	0	0	0
Q8K3D3	Swi5	DNA repair protein SWI5 homolog	89	51.7	4	79699400	0	140354016	256844672	134379216	74661848	0	0	0	127622248	104332720	0
Q8K3E5	Ahi1	Jouberin	1047	16	7	0	0	0	0	0	0	0	0	0	0	0	0
Q8K3G5	Vrk3	Inactive serine/threonine-protein kinase VRK3	453	16.8	4	0	0	0	0	0	0	0	0	0	0	0	0
Q8K3G9	Appl2	DCC-interacting protein 13-beta	662	37.3	13	44271224	43176232	41712536	0	33874892	0	64147976	16933382	53042852	0	51407848	0
Q8K3H0	Appl1	DCC-interacting protein 13-alpha	707	29.8	12	76382920	71360720	70285792	83699488	79915152	85567272	103196168	145221824	120704256	120257520	0	0
Q8K3J1	Ndufs8	NADH dehydrogenase [ubiquinone] iron-sulfur protein 8, mitochondrial	212	50	11	270617920	268182608	281075424	279885824	286909600	276442304	194678880	216540816	192325312	333569408	234374384	328336928
Q8K3J9	Gprc5c	G-protein coupled receptor family C group 5 member C	440	19.3	3	0	0	0	31172754	0	0	0	0	0	0	0	0
Q8K3K8	Optn	Optineurin	584	15.2	5	0	0	0	0	0	0	0	0	0	0	0	0
Q8K3W0	Babam2	BRISC and BRCA1-A complex member 2	383	30.5	8	201737200	216887408	192616944	271844384	187167680	183390928	176274224	0	176797120	130410928	160260016	165299152
Q8K3W3	Casc3	Protein CASC3	698	15.2	4	0	0	0	0	0	0	15504058	0	0	0	17208974	0
Q8K3X4	Irf2bpl	Probable E3 ubiquitin-protein ligase IRF2BPL	775	24.8	9	32479384	38997952	0	34774012	27168536	35253936	0	0	0	0	0	0
Q8K3X6	Anks4b	Ankyrin repeat and SAM domain-containing protein 4B	423	22.5	8	0	0	0	0	0	0	0	0	0	0	0	0
Q8K3Z9	Pom121	Nuclear envelope pore membrane protein POM 121	1200	25.2	12	35399120	90134776	78791832	59916896	83817856	69642688	0	63259508	0	0	95728200	0
Q8K400	Stxbp5	Syntaxin-binding protein 5	1152	17.1	8	89610440	58788288	54144872	62905536	48994700	49239236	38709648	0	0	27788416	0	0
Q8K409	Polb	DNA polymerase beta	335	51	10	85010184	0	89136176	93160280	0	0	78747760	0	0	0	0	0
Q8K411	Pitrm1	Presequence protease, mitochondrial	1036	55.8	43	195974304	203035552	240543840	196515728	219544160	227369376	186391312	200078320	174627744	228021568	198424976	229512880
Q8K448	Abca5	Cholesterol transporter ABCA5	1642	7.1	2	0	0	0	0	0	0	0	0	0	0	0	0
Q8K4B0	Mta1	Metastasis-associated protein MTA1	715	41.7	20	125600112	46498868	59721408	67880672	74866192	67760672	102147424	56730880	92815368	79767928	102628296	95350008
Q8K4L0	Ddx54	ATP-dependent RNA helicase DDX54	874	13.6	7	0	35928168	0	0	40745404	0	0	42086708	0	30798956	0	0
Q8K4L3	Svil	Supervillin	2170	18.1	21	30056210	40181516	37787836	0	0	32771994	39688044	47418220	40446676	46192936	0	44333896
Q8K4P0	Wdr33	pre-mRNA 3' end processing protein WDR33	1330	19	12	45441564	36436412	39725276	0	0	52104728	48430752	0	0	0	0	137167104
Q8K4Q0	Rptor	Regulatory-associated protein of mTOR	1335	15.4	8	0	0	0	0	0	56898124	0	0	48980228	0	40145788	0
Q8K4R9	Dlgap5	Disks large-associated protein 5	808	28.3	14	90506720	116568400	124880584	126547296	100864528	114413296	56525776	0	0	0	0	92613176
Q8K4X7	Agpat4	1-acyl-sn-glycerol-3-phosphate acyltransferase delta	378	22	6	0	0	0	54923912	0	0	0	0	0	0	0	0
Q8K4Z3	Naxe	NAD(P)H-hydrate epimerase	282	42.9	12	683406590	1086494460	949513790	1154179840	987312130	761849660	719532740	0	592161660	0	620182980	539398980
Q8K4Z5	Sf3a1	Splicing factor 3A subunit 1	791	62.1	38	561807230	647160450	594680260	580485700	618747520	563960130	596316610	608328260	556888130	658785600	653675900	605508740
Q8K596	Slc8a2	Sodium/calcium exchanger 2	921	7.1	3	0	0	0	0	0	0	0	0	0	0	0	0
Q8K5B2	Mcfd2	Multiple coagulation factor deficiency protein 2 homolog	145	52.4	3	0	0	0	0	0	0	0	0	0	0	0	0
Q8N7N5	Dcaf8	DDB1- and CUL4-associated factor 8	591	28.9	9	87869392	75608704	65497752	46686800	38350284	64910068	0	58147640	50228248	68249744	0	73760400
Q8N9S3	Ahsa2	Activator of 90 kDa heat shock protein ATPase homolog 2	331	16.9	4	0	0	0	0	0	0	0	0	0	0	0	0
Q8QZS1	Hibch	3-hydroxyisobutyryl-CoA hydrolase, mitochondrial	385	46.8	15	189613264	232595728	221249728	298055360	232677392	147865088	201426512	198893360	242945648	275482720	216397312	286348384
Q8QZV7	IntS13	Integrator complex subunit 13	732	19.8	8	48664888	0	0	0	0	0	0	0	0	0	0	0
Q8QZW3	Fam151a	Protein FAM151A	608	4.6	3	0	0	0	0	0	0	0	0	0	0	0	0
Q8QZY1	Eif3l	Eukaryotic translation initiation factor 3 subunit L	564	54.3	28	645691840	375115168	392430368	365318816	460105344	542016130	712631740	649907330	734128900	420050784	664336450	420577216
Q8QZY9	Sf3b4	Splicing factor 3B subunit 4	424	21.7	7	124319944	212788320	238661360	343793056	300627648	0	0	292240640	0	259304480	333006272	349998112
Q8QZZ7	Tprkb	EKC/KEOPS complex subunit Tprkb	175	34.9	4	70717432	69003680	0	0	74880560	45924964	61327572	30169918	29842252	0	0	0
Q8R001	Mapre2	Microtubule-associated protein RP/EB family member 2	326	67.2	16	271124064	277344416	281595104	265107248	338710304	302340992	237301664	296641152	255228000	295259104	250016640	285865152
Q8R010	Aimp2	Aminoacyl tRNA synthase complex-interacting multifunctional protein 2	320	61.2	12	544443840	549915520	419016512	440521504	376072480	442785792	593215870	290831968	660596290	366149536	687650430	489260800
Q8R015	Bloc1s5	Biogenesis of lysosome-related organelles complex 1 subunit 5	185	40	3	0	0	0	0	0	0	0	0	0	0	0	0
Q8R016	Blmh	Bleomycin hydrolase	455	53.8	19	613557890	474190016	541301440	523272992	501206336	679516160	559150850	576943680	474949312	576075520	493824448	634700740
Q8R035	Mrpl58	Large ribosomal subunit protein mL62	206	59.2	9	0	0	0	0	0	0	0	105758552	0	0	69231632	0
Q8R050	Gspt1	Eukaryotic peptide chain release factor GTP-binding subunit ERF3A	636	55.3	33	648749060	693485310	736973570	678908220	702264640	740296900	888080380	798049730	737101380	709764100	677124420	739899460
Q8R059	Gale	UDP-glucose 4-epimerase	347	64	13	470186624	215487824	284420800	134051208	173186176	161885312	350412160	0	320205792	0	234217072	113740544
Q8R060	Zwilch	Protein zwilch homolog	589	19.4	5	0	0	0	0	0	76419016	0	0	0	0	0	0
Q8R081	Hnrnpl	Heterogeneous nuclear ribonucleoprotein L	586	66.2	46	2351792900	2730291710	2439781380	2476135680	2594057470	2782880510	2335969020	2108408450	2057970560	2625740290	2597273340	2650309890
Q8R086	Suox	Sulfite oxidase, mitochondrial	546	61.2	22	247677568	269219264	296386208	270499648	314487584	334350368	249862272	509044992	267827392	306956160	219102240	290712672
Q8R088	Golph3l	Golgi phosphoprotein 3-like	285	19.3	3	0	0	0	0	0	0	0	0	0	0	0	0
Q8R0A0	Gtf2f2	General transcription factor IIF subunit 2	249	61.8	14	163098432	129029560	144889136	130347224	145903072	121197400	119584456	181231344	105026408	154894288	98493656	146727552
Q8R0A7	Kiaa0513	Uncharacterized protein KIAA0513	407	36.6	8	0	133782024	153817344	115458896	114132288	133026848	127676304	130089160	116078760	112911096	66305712	85231400
Q8R0F3	Sumf1	Formylglycine-generating enzyme	372	39.5	4	0	0	109088808	0	0	0	0	115475976	0	0	60751760	0
Q8R0F5	Rbmx2	RNA-binding motif protein, X-linked 2	326	12.3	4	13255762	12043445	11966149	12687331	20714206	0	0	0	0	21626802	16576353	21045798
Q8R0F6	Ilkap	Integrin-linked kinase-associated serine/threonine phosphatase 2C	392	48	13	95762576	175467424	133391304	231592480	110696144	63474944	74181392	93573144	135548128	0	93149776	82914408
Q8R0F8	Fahd1	Acylpyruvase FAHD1, mitochondrial	227	57.3	10	190822368	203975648	207928672	168317168	185441456	179004720	59709208	225215792	101629272	0	99150136	174071040
Q8R0G7	Spns1	Protein spinster homolog 1	528	15.3	3	139089760	0	145899376	137934400	122296888	137913840	106160064	0	0	0	0	0
Q8R0G9	Nup133	Nuclear pore complex protein Nup133	1155	32	18	59466640	59720272	76608672	0	0	79453520	80453440	0	71461896	0	91721032	0
Q8R0H9	Gga1	ADP-ribosylation factor-binding protein GGA1	635	24.4	12	87023088	130849096	126322448	133706552	163661200	120884440	85896088	153781344	162374592	177729536	138245552	158816352
Q8R0J1	Plekhg6	Pleckstrin homology domain-containing family G member 6	787	10.9	4	0	0	0	0	0	0	0	32369488	0	0	0	0
Q8R0J7	Vps37b	Vacuolar protein sorting-associated protein 37B	285	41.1	7	44823232	58945260	58879288	0	42161496	65779552	0	42164400	54614084	0	0	0
Q8R0K4	Ccdc137	Coiled-coil domain-containing protein 137	290	26.2	5	0	0	0	0	0	0	0	0	0	0	0	0
Q8R0L9	Tada3	Transcriptional adapter 3	432	19.4	6	0	0	0	0	0	0	0	0	0	0	0	0
Q8R0P4	Aamdc	Mth938 domain-containing protein	122	24.6	3	0	0	0	0	0	0	0	0	0	0	0	0
Q8R0S2	Iqsec1	IQ motif and SEC7 domain-containing protein 1	961	14.6	7	0	0	0	0	0	0	30421556	0	0	0	0	0
Q8R0X7	Sgpl1	Sphingosine-1-phosphate lyase 1	568	35.2	17	354980896	257647680	317744288	255350160	348212096	377684032	435880640	359934976	420443328	271121504	349667520	284013280
Q8R105	Vps37c	Vacuolar protein sorting-associated protein 37C	352	22.7	4	0	55574100	59179136	0	0	0	0	0	0	0	0	0
Q8R127	Sccpdh	Saccharopine dehydrogenase-like oxidoreductase	429	43.8	15	146318848	115457592	147486704	101314232	134591376	0	183501312	188518896	124008888	0	109451288	0
Q8R143	Pttg1ip	Pituitary tumor-transforming gene 1 protein-interacting protein	174	10.3	2	0	0	0	0	0	0	0	0	0	0	0	0
Q8R146	Apeh	Acylamino-acid-releasing enzyme	732	40.8	21	179812672	223475104	190836768	188301408	202547584	266692448	201146112	124928144	184429536	162978672	188679680	176737200
Q8R149	Bud13	BUD13 homolog	637	22.3	5	0	0	0	0	0	0	0	0	0	0	0	0
Q8R151	Znfx1	NFX1-type zinc finger-containing protein 1	1909	17.1	14	0	0	0	0	0	0	37945864	84306696	0	51487528	32372394	43535872
Q8R164	Bphl	Valacyclovir hydrolase	291	48.8	13	252029792	137338400	0	157907584	127906944	0	99465424	43462808	0	0	83993000	0
Q8R180	Ero1a	ERO1-like protein alpha	464	40.9	15	172954192	150139024	148723056	163717664	209316816	208885280	220128432	284361088	178639408	158230688	151967744	166641664
Q8R1A4	Dock7	Dedicator of cytokinesis protein 7	2130	24.3	33	68253232	63654544	67607840	55220496	69971376	70319984	70506552	80413544	65342168	84239440	65095344	61483356
Q8R1B4	Eif3c	Eukaryotic translation initiation factor 3 subunit C	911	40.8	37	667717890	489320480	549717630	518672416	485207712	569189570	619086140	490138368	558899390	438722784	479948288	447543296
Q8R1F0	D8Ertd738e	Leydig cell tumor 10 kDa protein homolog	94	36.2	2	0	0	63373960	0	0	0	0	0	0	0	0	0
Q8R1F1	Niban2	Protein Niban 2	749	21.8	8	0	0	0	0	0	0	0	0	0	0	0	0
Q8R1F6	Hid1	Protein HID1	788	27.4	16	207319056	226065840	234529616	186478448	259158736	254871648	254303952	229571616	212490784	239940928	134694064	236075600
Q8R1G2	Cmbl	Carboxymethylenebutenolidase homolog	245	59.2	15	294322144	260562432	265024080	180419072	228061952	290370464	378055712	313068064	348734976	256750928	305064288	244930000
Q8R1I1	Uqcr10	Cytochrome b-c1 complex subunit 9	64	39.1	3	73410776	0	0	0	0	0	68150208	0	113044944	0	90878584	0
Q8R1M0	Hmces	Abasic site processing protein HMCES	353	48.7	13	75010904	64568200	0	0	99208480	88659424	87656448	0	69991656	0	96289888	54687904
Q8R1N0	Znf830	Zinc finger protein 830	363	28.1	5	0	0	0	41858964	30350860	0	0	0	0	55524552	0	65470808
Q8R1N4	Nudcd3	NudC domain-containing protein 3	363	35.8	9	85518448	132422152	148863936	162186480	167996464	152870016	128890304	169805648	123878120	168370880	118936976	161960512
Q8R1Q8	Dync1li1	Cytoplasmic dynein 1 light intermediate chain 1	523	66.2	26	504634272	489284448	473943712	482633888	494835392	573981890	558432830	507462080	478114208	393575584	447447776	412489920
Q8R1S0	Coq6	Ubiquinone biosynthesis monooxygenase COQ6, mitochondrial	476	13.4	5	30094154	0	29618928	0	0	0	35993048	0	0	0	39041068	0
Q8R1S9	Slc38a4	Sodium-coupled neutral amino acid transporter 4	547	11.7	5	402069760	556818820	567298240	493716992	647829630	666724860	427527904	595867970	539243070	627949570	492523136	598934140
Q8R1U1	Cog4	Conserved oligomeric Golgi complex subunit 4	785	11.6	2	0	0	0	0	0	0	0	0	0	0	0	0
Q8R1V4	Tmed4	Transmembrane emp24 domain-containing protein 4	227	33.5	10	602728380	398851648	547255040	415148864	483484896	575810820	798317310	615436420	558883260	346305088	621241540	328754624
Q8R1X6	Spart	Spartin	671	34.3	7	0	74089872	0	0	92433952	0	0	0	0	0	0	0
Q8R2E9	Ero1b	ERO1-like protein beta	467	52.5	25	732121280	717226620	609705540	481429952	658877630	672406340	661749950	610592130	632704060	550060610	556580350	515235072
Q8R2K1	Fuom	Fucose mutarotase	153	41.8	6	38082292	0	0	0	74465296	0	18789774	0	27508182	0	43433504	0
Q8R2M2	Dnttip2	Deoxynucleotidyltransferase terminal-interacting protein 2	758	43	20	35511132	52899100	45226780	67742624	52700656	47934844	38365264	65393788	45639580	81715040	49193648	61302264
Q8R2N2	Utp4	U3 small nucleolar RNA-associated protein 4 homolog	686	7	3	0	0	0	0	0	0	0	0	0	0	0	0
Q8R2Q4	Gfm2	Ribosome-releasing factor 2, mitochondrial	779	23.1	13	84566272	133573032	96820672	143809456	123185136	88111600	92744856	120790600	85013200	52162832	69805640	36320048
Q8R2Q8	Bst2	Bone marrow stromal antigen 2	172	16.3	4	0	0	0	0	0	0	0	203599152	0	184508320	0	0
Q8R2R6	Mtg1	Mitochondrial ribosome-associated GTPase 1	326	14.4	2	0	0	0	0	0	0	0	0	0	0	0	0
Q8R2R9	Ap3m2	AP-3 complex subunit mu-2	418	32.5	7	49432968	50842336	53406220	0	42075344	0	69691304	0	50579444	0	57821856	0
Q8R2S9	Actr8	Actin-related protein 8	624	12.7	3	0	0	0	0	0	0	0	0	0	0	0	0
Q8R2T8	Gtf3c5	General transcription factor 3C polypeptide 5	520	20.4	9	0	0	0	51460572	0	0	0	0	35883244	0	0	0
Q8R2U0	Seh1l	Nucleoporin SEH1	360	36.4	9	64281060	37513960	32390498	29936820	0	43102684	0	60618504	43260664	0	53510840	0
Q8R2U4	Ntmt1	N-terminal Xaa-Pro-Lys N-methyltransferase 1	223	20.6	4	0	0	0	0	0	0	67690360	126605552	63895648	0	0	0
Q8R2Y0	Abhd6	Monoacylglycerol lipase ABHD6	336	46.1	14	229256128	122443760	157452112	136986704	209049200	188896080	215374480	173211136	0	124812072	173204080	113440496
Q8R2Y8	Ptrh2	Peptidyl-tRNA hydrolase 2, mitochondrial	181	65.7	8	587845760	335741696	363797792	277956512	338158240	252789968	345124992	197382064	322945088	175373360	384671680	210562256
Q8R307	Vps18	Vacuolar protein sorting-associated protein 18 homolog	973	10.8	7	0	0	0	0	0	0	45763604	0	64559112	0	0	0
Q8R313	Exoc6	Exocyst complex component 6	802	10	3	0	0	0	0	0	0	0	0	0	0	0	0
Q8R317	Ubqln1	Ubiquilin-1	582	34.5	15	353351904	649450240	576655740	570313730	584533760	643237890	435761184	489240576	474898816	434151680	554792380	615762370
Q8R323	Rfc3	Replication factor C subunit 3	356	35.4	9	79079504	81304336	112170144	0	105636512	0	60065356	0	74062096	0	58249932	0
Q8R326	Pspc1	Paraspeckle component 1	523	58.5	23	185962000	148788736	164360064	162330432	156451776	184270944	220428384	196256864	191846768	184039904	199444048	194326992
Q8R332	Nup58	Nucleoporin p58/p45	587	10.1	5	0	0	0	0	0	0	0	0	0	0	0	0
Q8R344	Ccdc12	Coiled-coil domain-containing protein 12	166	50	7	0	230082096	199664528	252954016	219857632	0	0	110092784	0	0	142834160	0
Q8R349	Cdc16	Cell division cycle protein 16 homolog	620	13.1	5	47713392	60797960	60292776	60107108	53404408	42427680	0	0	47886552	0	0	0
Q8R366	Igsf8	Immunoglobulin superfamily member 8	611	19.5	4	0	0	0	0	0	0	0	0	0	0	0	0
Q8R3B7	Brd8	Bromodomain-containing protein 8	951	10.3	5	0	0	0	0	0	0	0	0	0	0	0	0
Q8R3C0	Mcmbp	Mini-chromosome maintenance complex-binding protein	642	24.6	12	123967904	115669024	98378184	80956864	88949128	82871904	64808404	0	0	103886832	104521040	0
Q8R3C6	Rbm19	Probable RNA-binding protein 19	952	24.7	15	58361144	0	0	107733392	0	46761308	42634300	85320056	0	106309024	0	0
Q8R3E3	Wipi1	WD repeat domain phosphoinositide-interacting protein 1	446	21.7	4	0	0	0	0	0	0	95934896	0	0	0	150023312	0
Q8R3F5	Mcat	Malonyl-CoA-acyl carrier protein transacylase, mitochondrial	381	39.4	10	56338376	63953056	56579196	73266512	52454420	70849160	77606256	0	78249472	0	0	0
Q8R3G1	Ppp1r8	Nuclear inhibitor of protein phosphatase 1	351	59.8	17	83897984	129750464	106479912	132021360	107946568	81831888	88590768	0	144307056	63918064	102599096	107282800
Q8R3H7	Hs2st1	Heparan sulfate 2-O-sulfotransferase 1	356	21.3	5	0	0	44596812	0	0	42064968	0	83048192	0	0	34401672	0
Q8R3H9	Ttc4	Tetratricopeptide repeat protein 4	386	27.2	8	0	125991688	106796600	0	83761400	0	94979392	112636120	0	0	0	0
Q8R3L2	Tcf25	Ribosome quality control complex subunit TCF25	676	18.6	6	149484384	0	117290064	0	235789696	87633352	0	0	0	0	0	0
Q8R3N1	Nop14	Nucleolar protein 14	860	30.6	11	0	0	0	0	0	76007112	0	60738108	0	88190784	0	67655576
Q8R3N6	Thoc1	THO complex subunit 1	657	37.3	18	83937552	125856160	120665944	99787496	145208064	137176960	116799944	163246976	111941504	166588640	120189504	172267056
Q8R3Q0	Saraf	Store-operated calcium entry-associated regulatory factor	334	43.1	10	87767896	116945920	128012144	85874112	96997408	110222520	119912928	171589328	124839800	99482408	0	0
Q8R3Q2	Ppp6r2	Serine/threonine-protein phosphatase 6 regulatory subunit 2	923	10.4	5	0	23376706	19925400	0	0	0	0	0	0	0	0	0
Q8R3Q6	Mix23	Protein MIX23	144	52.1	5	125854000	120198680	136563920	162816400	119018992	146608400	0	0	0	126658528	81514568	132209472
Q8R3S6	Exoc1	Exocyst complex component 1	894	31.1	14	63660240	38874600	39174776	0	0	0	0	117426064	106644312	0	60900200	0
Q8R3V5	Sh3glb2	Endophilin-B2	400	41	13	93878544	150182368	304899744	393813216	263534896	65843028	48418124	78727904	90636840	0	0	0
Q8R3Y5		Uncharacterized protein C19orf47 homolog	413	21.3	3	0	0	0	0	0	0	0	0	0	0	0	0
Q8R3Y8	Irf2bp1	Interferon regulatory factor 2-binding protein 1	584	60.4	16	66025904	89664432	70453112	54789768	77403056	75715320	43655396	0	0	78943944	50598596	49198876
Q8R404	Micos13	MIC	119	74.8	6	497813568	404161120	515329760	480887072	530527840	0	0	0	0	0	0	0
Q8R409	Hexim1	Protein HEXIM1	356	51.7	11	319918336	433647680	366948896	365373408	345160000	435200768	412063104	282122272	397518496	478764128	413662496	556901820
Q8R418	Dicer1	Endoribonuclease Dicer	1916	11.9	8	28865206	26200768	0	0	0	0	0	0	0	0	0	0
Q8R420	Abca3	Phospholipid-transporting ATPase ABCA3	1704	14.6	10	360224512	158683168	0	0	0	0	360056768	0	0	0	279409952	0
Q8R480	Nup85	Nuclear pore complex protein Nup85	656	20.3	7	32957440	0	33664448	0	0	0	0	0	0	0	0	0
Q8R4C2	Rufy2	RUN and FYVE domain-containing protein 2	606	21.9	7	19455068	0	0	0	0	0	0	0	0	0	0	0
Q8R4G6	Mgat5	Alpha-1,6-mannosylglycoprotein 6-beta-N-acetylglucosaminyltransferase A	740	9.7	3	0	0	0	0	0	0	0	0	0	0	0	0
Q8R4H2	Arhgef12	Rho guanine nucleotide exchange factor 12	1543	25.7	15	47156964	68937224	43588912	50257168	0	52763120	49584320	40755648	0	0	0	0
Q8R4N0	Clybl	Citramalyl-CoA lyase, mitochondrial	338	34.3	4	45572228	56603012	46323816	0	53036020	46463924	0	0	0	0	0	0
Q8R4R6	Nup35	Nucleoporin NUP35	325	67.4	15	202335552	216989440	233330960	235994128	240215712	257345952	162507664	155949536	164894352	198505184	175794768	232712576
Q8R4U7	Luzp1	Leucine zipper protein 1	1068	28.6	17	70490832	59805408	65122124	0	64794080	56141664	61970556	60159008	76484848	0	49684552	60632480
Q8R4X3	Rbm12	RNA-binding protein 12	992	11.9	8	124233264	141702048	116400944	105061216	0	171346640	109330984	0	127762664	107687144	0	126141576
Q8R550	Sh3kbp1	SH3 domain-containing kinase-binding protein 1	709	42	22	211082448	260177824	229082848	272945376	225011664	243271200	205953744	269349920	224931376	248344928	130671144	196625712
Q8R570	Snap47	Synaptosomal-associated protein 47	413	30.8	6	74833600	122284896	118338680	99147504	0	105942456	73540392	0	0	0	0	0
Q8R574	Prpsap2	Phosphoribosyl pyrophosphate synthase-associated protein 2	369	56.4	16	425488800	334349408	298881792	400293280	430060576	470104288	246347424	151197328	255767184	171716336	182148688	213156128
Q8R5A0	Smyd2	N-lysine methyltransferase SMYD2	433	12.2	3	0	0	0	0	0	0	0	0	0	0	0	0
Q8R5A6	Tbc1d22a	TBC1 domain family member 22A	516	16.7	4	0	0	0	0	0	0	0	0	0	0	0	0
Q8R5C5	Actr1b	Beta-centractin	376	64.4	22	798049920	514138816	552764740	576876610	486614208	582410110	181230032	0	225225200	0	154226816	0
Q8R5F3	Oard1	ADP-ribose glycohydrolase OARD1	152	59.9	10	77006648	0	102139408	81262360	96432392	130315496	68845280	0	0	0	52901772	0
Q8R5F7	Ifih1	Interferon-induced helicase C domain-containing protein 1	1025	14.4	9	0	0	0	0	0	0	0	0	28386594	0	0	0
Q8R5H1	Usp15	Ubiquitin carboxyl-terminal hydrolase 15	981	37	27	104578336	87431480	117347232	120207640	92666344	105367784	92368192	121391392	71218304	0	39698672	0
Q8R5H6	Wasf1	Actin-binding protein WASF1	559	16.1	5	0	155242640	153152400	0	0	0	0	165180976	145507568	174176848	0	153980944
Q8R5J9	Arl6ip5	PRA1 family protein 3	188	32.4	7	368793248	0	0	0	0	328507968	0	0	251248352	0	603926140	0
Q8R5K2	Usp33	Ubiquitin carboxyl-terminal hydrolase 33	909	11	2	0	0	0	0	0	0	0	0	0	0	0	0
Q8R5M8	Cadm1	Cell adhesion molecule 1	456	38.6	16	202736112	198332672	224653216	257514944	214555536	204724112	146212592	144708368	161278288	231625952	201779600	236886192
Q8VBT0	Tmx1	Thioredoxin-related transmembrane protein 1	278	37.4	12	969413630	632453570	863804480	648721920	732783870	1020821060	873312000	954008700	870354430	651990020	926133380	749136830
Q8VBT9	Aspscr1	Tether containing UBX domain for GLUT4	550	40	14	110285520	146703744	123621824	158082960	136365648	154574064	115428032	112439640	74484432	0	108617672	0
Q8VBV3	Exosc2	Exosome complex component RRP4	293	31.4	7	85253136	36231600	0	0	0	0	90986152	0	97213704	0	90070656	0
Q8VBV7	Cops8	COP9 signalosome complex subunit 8	209	56	7	187431952	455067360	426610208	325249920	185086464	354929856	206753680	272888768	195013344	189012992	0	148261328
Q8VBW5	Bbx	HMG box transcription factor BBX	907	11.2	6	0	0	0	0	0	0	0	0	0	0	0	0
Q8VBW6	Nae1	NEDD8-activating enzyme E1 regulatory subunit	534	34.1	12	178140224	191357936	193941664	169352512	175332752	213784256	178386304	248867472	168320336	206060944	157531088	209532416
Q8VBZ3	Clptm1	Putative lipid scramblase CLPTM1	664	26.8	12	688858110	474232832	516385696	461812128	461014720	465229568	537676740	541437700	461964384	400547008	298442816	411792832
Q8VC03	Eml3	Echinoderm microtubule-associated protein-like 3	897	18.3	8	0	57487084	0	0	0	0	0	78491128	0	78650264	0	0
Q8VC19	Alas1	5-aminolevulinate synthase, non-specific, mitochondrial	642	18.8	6	0	0	0	0	0	0	0	0	0	0	0	0
Q8VC28	Akr1c13	Aldo-keto reductase family 1 member C13	323	86.4	26	1274511490	1087862780	1172728960	1066879230	1193975420	1232947330	1250532740	1422440190	1172665340	742110270	1286470020	838421760
Q8VC30	Tkfc	Triokinase/FMN cyclase	578	49.5	19	311965184	288273664	285681952	224146992	321864224	300791392	327997184	347137984	329679904	273183680	309273312	258799872
Q8VC31	Ccdc9	Coiled-coil domain-containing protein 9	543	11	3	0	0	0	0	0	0	0	0	0	108825184	0	101636112
Q8VC85	Lsm1	U6 snRNA-associated Sm-like protein LSm1	133	47.4	4	0	0	0	0	0	0	0	0	0	0	0	0
Q8VC88	Gca	Grancalcin	220	19.1	3	26951742	0	0	0	0	0	24411128	0	0	0	22800326	0
Q8VCA8	Scrn2	Secernin-2	425	27.3	7	26125978	0	0	0	0	27894362	42332500	0	49742464	0	0	0
Q8VCB1	Ndc1	Nucleoporin NDC1	673	28.1	10	113694328	94404416	0	165550864	0	0	0	0	0	0	0	56390292
Q8VCB2	Med25	Mediator of RNA polymerase II transcription subunit 25	745	5.8	2	0	0	0	0	0	0	0	0	0	0	0	0
Q8VCD6	Reep2	Receptor expression-enhancing protein 2	254	49.2	10	243952704	175490976	175186784	144999968	181781536	213504192	294996704	237364432	136445040	222803568	151582400	157179216
Q8VCE9	Plekhh3	Pleckstrin homology domain-containing family H member 3	796	9.2	4	0	0	0	0	0	0	0	0	0	0	0	0
Q8VCF0	Mavs	Mitochondrial antiviral-signaling protein	503	15.5	3	0	0	0	0	0	0	0	0	0	0	0	0
Q8VCF1	Cant1	Soluble calcium-activated nucleotidase 1	403	13.4	3	0	0	0	0	0	0	0	0	0	0	0	0
Q8VCG3	Wdr74	WD repeat-containing protein 74	384	9.4	3	0	0	0	0	0	0	0	0	0	0	0	0
Q8VCH8	Ubxn4	UBX domain-containing protein 4	506	28.3	10	122925088	153080512	152075344	194396752	230523536	127002688	260355392	286048928	113745816	0	149451328	172971936
Q8VCI5	Pex19	Peroxisomal biogenesis factor 19	299	52.8	11	168809824	195699776	224442192	212772512	224259552	298172416	209876976	223929744	207578464	268522624	154471024	307258400
Q8VCL2	Sco2	Protein SCO2 homolog, mitochondrial	255	23.1	3	81671280	0	0	0	0	0	81838304	0	0	0	0	0
Q8VCM8	Ncln	B	563	25.8	15	206646720	142338688	160508368	140198720	171433648	155563536	189770816	187766848	280233344	128051432	181691936	0
Q8VCN9	Tbcc	Tubulin-specific chaperone C	341	43.4	11	56987016	63820116	64965844	78787144	0	116744800	71978328	121362064	109340416	29347924	0	86694808
Q8VCQ3	Nrbf2	Nuclear receptor-binding factor 2	287	28.9	4	0	0	0	0	0	0	0	0	0	0	0	0
Q8VCR7	Abhd14b	Putative protein-lysine deacylase ABHD14B	210	52.9	8	544286340	412759904	474715808	562257660	593545340	379955584	663478210	320089440	421071680	0	569413950	0
Q8VCS3	Fam20b	Glycosaminoglycan xylosylkinase	409	39.6	9	74058072	44194364	70909016	0	68446688	0	74653504	0	64103988	0	0	0
Q8VCT3	Rnpep	Aminopeptidase B	650	25.7	12	86933112	59410948	58719888	0	0	88332640	104320120	98074440	0	0	81860584	0
Q8VCT4	Ces1d	Carboxylesterase 1D	565	21.4	9	53437052	53065128	50788872	53094756	0	59042792	0	130031968	0	54210680	42504504	50822564
Q8VCX5	Micu1	Calcium uptake protein 1, mitochondrial	477	23.9	7	50242108	48127660	43624072	0	0	0	0	0	48030672	0	0	0
Q8VD04	Gripap1	GRIP1-associated protein 1	806	64.8	43	142592224	187922464	168487936	162693088	174057760	189601648	172887952	233598464	176572064	153008000	144827008	169109328
Q8VD31	Tapbpl	Tapasin-related protein	451	31.7	9	56170928	0	0	0	0	0	174523824	194675424	192716496	0	47198540	207733664
Q8VD33	Sgtb	Small glutamine-rich tetratricopeptide repeat-containing protein beta	304	14.1	4	0	0	0	0	0	0	0	0	0	0	0	0
Q8VD37	Sgip1	SH3-containing GRB2-like protein 3-interacting protein 1	806	16.3	6	12161306	11592350	0	0	0	112451456	0	0	0	0	0	0
Q8VD63	Tspyl4	Testis-specific Y-encoded-like protein 4	406	40.4	7	31900278	0	34370728	31315208	0	0	0	26038382	0	0	0	0
Q8VD65	Pik3r4	Phosphoinositide 3-kinase regulatory subunit 4	1358	17.8	12	71867696	47643048	50908860	46958668	64810940	49960228	48806852	0	38347496	0	28106246	0
Q8VD66	Abhd4	(Lyso)-N-acylphosphatidylethanolamine lipase	342	12.6	4	0	0	0	0	0	0	0	0	0	0	0	0
Q8VD75	Hip1	Huntingtin-interacting protein 1	1029	33.4	16	62974972	62747708	70014584	76516704	63492112	0	61937652	71430256	0	0	60737608	0
Q8VDC0	Lars2	Probable leucine--tRNA ligase, mitochondrial	902	9	7	65818636	0	0	0	63183436	0	72722024	0	0	0	0	0
Q8VDC1	Fyco1	FYVE and coiled-coil domain-containing protein 1	1437	23	14	34835292	0	0	0	0	0	0	0	0	0	0	0
Q8VDD5	Myh9	Myosin-9	1960	72.3	179	1588783360	1576157180	1683580540	1489395200	1755548930	1726626820	1614172540	1618369280	1772962430	1764578180	1695293310	1685617410
Q8VDD8	Washc1	WASH complex subunit 1	475	26.1	8	57902748	72613856	98086840	90438144	102611936	0	87969816	113931848	0	0	0	0
Q8VDD9	Phip	PH-interacting protein	1821	25.9	25	108724656	91331616	110119568	134283520	136712080	126919696	108114768	124700568	102391472	118863928	91872048	155578272
Q8VDF2	Uhrf1	E3 ubiquitin-protein ligase UHRF1	782	39.8	19	82219424	76201272	86213880	99550680	82096600	80336104	77121824	105508616	73373928	54091572	55842184	0
Q8VDG3	Parn	Poly(A)-specific ribonuclease PARN	624	22.6	13	195129056	156814784	181325264	0	62713076	160696192	102691344	102031104	111625224	0	41730412	82666216
Q8VDG5	Ppcs	Phosphopantothenate--cysteine ligase	311	25.4	7	63731984	0	0	0	0	56552204	0	0	82746024	0	71906600	0
Q8VDH1	Fbxo21	F-box only protein 21	627	8.6	3	0	0	0	0	0	0	0	0	0	0	0	0
Q8VDJ3	Hdlbp	Vigilin	1268	65.3	74	550972930	595932930	576330110	535179584	625778240	580353280	649937340	645573890	623584830	567188100	576565700	570419330
Q8VDK1	Nit1	Deaminated glutathione amidase	323	41.8	10	90949136	70701272	96232168	76662512	89533128	89275448	114121200	145883120	128019928	0	93362320	0
Q8VDL4	Adpgk	ADP-dependent glucokinase	496	32.1	10	128761600	63668988	78885112	0	70115024	0	74853280	0	90557608	0	51215460	0
Q8VDM1	Zgpat	Zinc finger CCCH-type with G patch domain-containing protein	511	28.2	8	35500136	0	43641568	40004908	0	44465548	37108236	40522364	0	0	30594062	60103356
Q8VDM4	Psmd2	26S proteasome non-ATPase regulatory subunit 2	908	58.8	49	958366660	975507390	925912580	853019580	996635780	1122553340	942990980	1081506940	928294020	1148751230	855482370	1129110530
Q8VDM6	Hnrnpul1	Heterogeneous nuclear ribonucleoprotein U-like protein 1	859	41.1	28	408282240	515395584	451312256	421273952	367181888	372734304	349177184	355849824	376416672	436034400	540313790	504965440
Q8VDN4	Ccdc92	Coiled-coil domain-containing protein 92	314	45.5	10	66572256	0	52084064	0	0	0	0	36752036	0	0	0	0
Q8VDP4	Ccar2	Cell cycle and apoptosis regulator protein 2	922	50.9	28	164399152	214006368	187692992	204896896	202123648	224391024	190332816	236288864	184417840	255187984	184193872	245025712
Q8VDP6	Cdipt	CDP-diacylglycerol--inositol 3-phosphatidyltransferase	213	10.8	3	0	0	0	0	0	0	0	0	0	0	0	0
Q8VDQ1	Ptgr2	Prostaglandin reductase 2	351	47.6	11	99787360	137453920	112734648	106905920	124986552	132956432	102219504	123947768	0	142809632	98608568	140413296
Q8VDQ8	Sirt2	NAD-dependent protein deacetylase sirtuin-2	389	44	13	117399528	85939400	118624584	0	101301024	147517616	152824096	162482640	44504724	0	108354192	0
Q8VDQ9	Kri1	Protein KRI1 homolog	704	11.2	4	0	0	0	0	0	0	0	0	0	0	0	0
Q8VDS4	Rprd1a	Regulation of nuclear pre-mRNA domain-containing protein 1A	312	44.6	10	125555688	140428896	113462536	87041040	100814952	109458424	80335048	78700248	89258408	0	73033912	0
Q8VDS8	Stx18	Syntaxin-18	334	62.6	12	2127590780	303245120	374676864	386031648	323113952	0	1122175100	818488580	379967200	398757792	74770320	0
Q8VDT9	Mrpl50	Large ribosomal subunit protein mL50	159	52.2	6	89877416	141597312	127165216	205769600	167648080	0	68231392	0	0	0	0	0
Q8VDW0	Ddx39a	ATP-dependent RNA helicase DDX39A	427	67.9	26	121157144	271697952	245134816	241877888	376225920	330048672	274242336	205980128	274778208	193391296	323164608	220796336
Q8VDY9	Caap1	Caspase activity and apoptosis inhibitor 1	356	20.5	4	0	0	0	0	0	0	0	0	0	0	0	0
Q8VDZ4	Zdhhc5	Palmitoyltransferase ZDHHC5	715	30.2	8	36620428	39523388	45069232	44740072	43025492	0	42798468	0	0	20779702	0	0
Q8VE19	Mios	GATOR complex protein MI	875	10.9	5	0	0	0	0	0	0	38845900	0	0	0	0	0
Q8VE22	Mrps23	Small ribosomal subunit protein mS23	177	62.1	9	77682128	125957216	107790672	129672720	93913576	122114440	84323840	99692448	104543792	79769616	63780116	107953024
Q8VE33	Gdap1l1	Ganglioside-induced differentiation-associated protein 1-like 1	370	51.6	11	519156864	263518816	556440960	266714976	299546976	376807104	521454752	322822560	433387968	0	342676896	369190624
Q8VE37	Rcc1	Regulator of chromosome condensation	421	48	11	113820712	77611088	76555400	54309336	78773736	80116896	0	0	0	109381968	0	0
Q8VE47	Uba5	Ubiquitin-like modifier-activating enzyme 5	403	57.1	14	309267488	221462064	265302960	211372800	262605504	296076672	302822784	171091024	308567552	225168112	267198592	172907216
Q8VE62	Paip1	Polyadenylate-binding protein-interacting protein 1	400	14	5	154723536	164983184	132650328	0	131571520	144017904	129964512	130619424	0	0	0	0
Q8VE70	Pdcd10	Programmed cell death protein 10	212	28.3	4	436585216	0	118261848	0	114754344	201549760	0	130198352	163744864	0	0	0
Q8VE73	Cul7	Cullin-7	1689	7.2	1	0	0	0	0	0	0	0	0	0	0	0	0
Q8VE80	Thoc3	THO complex subunit 3	351	40.7	9	129516280	116770600	92268064	123037352	110584448	0	30965750	0	53857036	110456584	0	0
Q8VE88	Fam114a2	Protein FAM114A2	497	52.1	14	88026192	181039984	103457048	0	65176168	56652020	42700872	66316440	54330544	0	39554336	0
Q8VE92	Rbm4b	RNA-binding protein 4B	357	48.2	12	0	0	0	0	0	0	0	0	0	0	0	0
Q8VE97	Srsf4	Serine/arginine-rich splicing factor 4	489	33.3	17	88898920	112537552	110745168	0	137468752	137286176	0	106694160	97838504	175387632	0	177467712
Q8VE99	Ccdc115	Coiled-coil domain-containing protein 115	180	74.4	10	246726144	208529600	189429056	233918208	312384128	240482048	178629952	224981056	130033616	182069232	263631888	208541296
Q8VEA4	Chchd4	Mitochondrial intermembrane space import and assembly protein 40	139	54	6	0	232663168	229394384	277695648	219834016	215239760	0	317509568	219506880	368668512	204271728	355844032
Q8VEB3	MACIR	Macrophage immunometabolism regulator	207	31.9	3	0	0	0	0	0	0	0	0	0	0	0	0
Q8VEE0	Rpe	Ribulose-phosphate 3-epimerase	228	13.6	2	0	99520128	0	78355824	0	0	0	0	0	0	0	0
Q8VEE1	Lmcd1	LIM and cysteine-rich domains protein 1	365	33.2	7	40384704	58140900	0	0	40434288	51823996	0	0	0	0	0	38504540
Q8VEE4	Rpa1	Replication protein A 70 kDa DNA-binding subunit	623	48.5	33	451424096	272978560	258869824	235336288	268042656	373247040	397937344	377551584	377300192	258243440	391035296	309120064
Q8VEF1	Gramd1a	Protein Aster-A	722	17.6	6	0	30849496	0	0	0	0	43521616	0	0	0	0	0
Q8VEH3	Arl8a	ADP-ribosylation factor-like protein 8A	186	49.5	11	102314176	0	0	0	113551072	0	142257712	137172096	0	0	0	0
Q8VEH6	Zng1	Zinc-regulated GTPase metalloprotein activator 1	393	17.3	5	0	0	0	0	0	0	73179928	0	114787880	0	68680800	0
Q8VEH8	Erlec1	Endoplasmic reticulum lectin 1	483	56.9	20	149716416	122259128	149290976	122833720	143090272	127319336	119621184	0	130504960	0	135840384	75058344
Q8VEJ4	Nle1	Notchless protein homolog 1	485	24.9	6	0	0	0	0	0	0	0	0	0	0	0	0
Q8VEJ9	Vps4a	Vacuolar protein sorting-associated protein 4A	437	42.1	13	139179296	211867408	122289608	0	111285384	126008488	103775936	0	0	0	63072592	108187464
Q8VEK3	Hnrnpu	Heterogeneous nuclear ribonucleoprotein U	800	55.2	52	3950109180	3821255680	3897378050	4115043070	4212840450	3574587900	4148194050	3437187070	3506489340	3651171580	3818285820	3810598910
Q8VEL9	Rem2	GTP-binding protein REM 2	341	28.4	7	0	85536728	64228016	73674696	79570096	78907248	73689824	0	0	0	0	0
Q8VEM8	Slc25a3	Solute carrier family 25 member 3	357	54.6	25	5471222300	3504030210	3462904580	3275960320	4546684900	3949438720	3759769090	2547592190	3420270340	3425939460	3863278080	3019496960
Q8VH51	Rbm39	RNA-binding protein 39	530	49.4	22	485608928	491712416	515870688	501744960	562646590	395732480	388303008	187853200	364046304	286208288	439165312	327743072
Q8VHC3	Selenom	Selenoprotein M	145	66.2	6	0	391841536	511111552	398069120	316907392	182501776	0	0	272289984	55677540	0	0
Q8VHE0	Sec63	Translocation protein SEC63 homolog	760	33.2	23	298991968	239953168	256079872	243338096	281039872	219989168	308828128	228571920	289295744	219364736	273943520	238662400
Q8VHH5	Agap3	Arf-GAP with GTPase, ANK repeat and PH domain-containing protein 3	910	12.4	5	51731216	65275688	0	0	0	64283136	0	0	0	0	0	0
Q8VHI3	Pofut2	GDP-fucose protein O-fucosyltransferase 2	429	38.5	10	126333440	188296704	172379344	173815312	160816288	96778904	129305952	157429296	161052848	0	149683008	0
Q8VHK9	Dhx36	ATP-dependent DNA/RNA helicase DHX36	1001	16.4	10	40335780	50202264	0	47555884	0	0	39670724	0	46773828	0	44470260	0
Q8VHL1	Setd7	Histone-lysine N-methyltransferase SETD7	366	19.4	4	0	32754868	0	64749584	0	0	0	0	0	0	0	0
Q8VHN8	Nudt16l1	Tudor-interacting repair regulator protein	211	23.2	4	39850804	0	0	0	0	0	16543692	0	56745952	0	0	0
Q8VHQ9	Acot11	Acyl-coenzyme A thioesterase 11	594	10.9	3	0	0	0	0	0	0	0	0	0	0	0	0
Q8VHR5	Gatad2b	Transcriptional repressor p66-beta	594	56.4	25	137321232	189229216	167320688	163690432	163471888	187704736	139124368	158040912	145082656	199200080	127150840	217126576
Q8VI36	Pxn	Paxillin	591	18.4	7	39176004	0	0	0	0	51628228	0	58918068	0	46613172	0	69223352
Q8VI64	Mgarp	Protein MGARP	283	12.7	3	0	0	0	0	0	0	0	0	0	0	0	0
Q8VI75	Ipo4	Importin-4	1082	29.2	22	328661536	197399392	212645888	214130944	213647360	316403104	279978112	220286816	253373776	138282144	140130240	191339904
Q8VI84	Noc3l	Nucleolar complex protein 3 homolog	807	18.8	4	0	0	0	0	0	0	37885828	0	0	0	0	0
Q8VI94	Oasl1	2'-5'-oligoadenylate synthase-like protein 1	511	13.5	5	0	0	0	0	0	0	548072060	285088800	0	0	0	0
Q8VIJ6	Sfpq	Splicing factor, proline- and glutamine-rich	699	60.5	48	1452123390	1613695360	1476107650	1559313660	1941744000	1554520700	1338355460	1913334530	1499535740	1857934340	1663591040	1988829820
Q8VIM9	Irgq	Immunity-related GTPase family Q protein	583	29.7	14	98073216	172110048	140573680	130638376	121886280	116274688	100745952	90949264	65630356	76446312	88874352	0
Q8WTY4	Ciapin1	Anamorsin	309	57.9	12	304716160	339317184	294068736	275931392	301608416	306544448	323154624	413848160	278159104	298562528	321921536	327686624
Q91V01	Lpcat3	Lysophospholipid acyltransferase 5	487	8.2	3	165239488	0	72714752	0	0	123439800	119125056	99139352	0	0	0	0
Q91V04	Tram1	Translocating chain-associated membrane protein 1	374	8	3	0	0	97004640	105582744	104184072	0	0	113146472	0	77844200	0	0
Q91V09	Wdr13	WD repeat-containing protein 13	485	16.1	4	55733976	36605424	79478488	0	0	35918648	0	0	0	0	0	0
Q91V41	Rab14	Ras-related protein Rab-14	215	81.4	16	839552380	544904000	639912830	536414720	584707780	844007810	784212160	585484480	881945660	589194180	668221760	605603520
Q91V57	Chn1	N-chimaerin	459	17	5	22439720	27759848	0	29784412	0	0	0	0	0	0	0	0
Q91V61	Sfxn3	Sideroflexin-3	321	36.8	9	298112768	232532624	300327584	299599264	408658656	308200576	313855456	0	191645120	0	276775072	0
Q91V64	Isoc1	Isochorismatase domain-containing protein 1	297	40.1	9	938851710	454453088	517346528	448440256	585907780	483395488	713516030	266791424	599625020	0	273300512	258255296
Q91V76		Ester hydrolase C11orf54 homolog	315	52.7	14	351026464	288416928	279255616	308640480	274380832	235467104	270713984	120780440	305579744	268287072	192179312	320686016
Q91V81	Rbm42	RNA-binding protein 42	478	28.7	9	93888072	172710192	138808176	173221264	154410480	0	107423280	217642560	0	138863696	0	168230192
Q91VA6	Poldip2	Polymerase delta-interacting protein 2	368	41.3	8	229875168	184934624	157614736	180503056	151561408	122337184	101936256	157121216	0	119870112	83999152	0
Q91VC3	Eif4a3	Eukaryotic initiation factor 4A-III	411	76.2	30	732708100	539411580	489650944	460890368	523856608	655094400	708868990	729061180	844385540	739254850	787901820	675129920
Q91VC4	Plvap	Plasmalemma vesicle-associated protein	438	10	1	0	237457472	0	181007984	192113376	0	0	295889408	0	0	0	446060032
Q91VC9	Ghitm	Growth hormone-inducible transmembrane protein	346	12.7	3	0	0	0	0	0	0	0	0	0	0	0	0
Q91VD9	Ndufs1	NADH-ubiquinone oxidoreductase 75 kDa subunit, mitochondrial	727	79.1	54	857635330	665267580	723994500	641097280	877845060	636851260	681497220	599589380	464911648	488556992	610975940	512819008
Q91VE0	Slc27a4	Long-chain fatty acid transport protein 4	643	42.9	28	222137952	192335136	199638192	184362800	177679536	162243632	188434272	198222320	148687568	121448480	151559616	108683392
Q91VE6	Nifk	MKI67 FHA domain-interacting nucleolar phosphoprotein	317	53.3	13	157126960	211901568	191666432	234078544	222807504	234942048	164155120	230835440	182091264	258503888	166126688	287705248
Q91VH2	Snx9	Sorting nexin-9	595	26.1	8	136001200	176360400	107124272	0	79306048	61041436	0	89541880	0	0	0	0
Q91VH6	Memo1	Protein MEMO1	297	54.9	14	38155208	93519968	79552304	107331600	114474480	0	72018064	89359856	69238344	0	83149664	0
Q91VI7	Rnh1	Ribonuclease inhibitor	456	89.3	32	1083205250	872591550	875440830	723703420	987509120	1024982910	1191550590	911111170	956612990	670593220	900353090	717562110
Q91VJ4	Stk38	Serine/threonine-protein kinase 38	465	38.3	6	41555400	0	0	0	0	0	45891804	0	0	0	0	0
Q91VJ5	Pqbp1	Polyglutamine-binding protein 1	263	33.5	6	515062336	577510980	523301888	645530880	512431040	561435970	530564288	260031520	591899140	607434750	500320640	710659140
Q91VK1	Bzw2	eIF5-mimic protein 1	419	27.7	11	72943328	61674164	66506412	61708716	62006968	58924052	87018768	82424272	95327248	0	98878976	58758100
Q91VL8	Terf2ip	Telomeric repeat-binding factor 2-interacting protein 1	393	35.9	8	0	0	0	0	0	0	0	0	0	0	0	80149048
Q91VM9	Ppa2	Inorganic pyrophosphatase 2, mitochondrial	330	62.4	15	214437936	286373376	236815184	284511520	224226336	178891456	194738176	204076752	198772272	216848784	206834880	293085664
Q91VN4	Chchd6	MIC	273	55.3	13	122946552	166475520	144119264	156747792	143656384	164770336	122223888	163961152	123179856	183290256	118392192	213008368
Q91VN6	Ddx41	Probable ATP-dependent RNA helicase DDX41	622	28.6	12	68821960	87126816	85279952	0	72031336	77210496	52858572	0	0	0	0	0
Q91VR2	Atp5f1c	ATP synthase subunit gamma, mitochondrial	298	50.7	18	2235687940	868468350	1038890940	829105600	1175435780	1241933820	2518939900	867439810	2396912900	749192130	2259678980	831499140
Q91VR5	Ddx1	ATP-dependent RNA helicase DDX1	740	62.7	39	1197433600	1019161280	942463040	774116220	930475710	1002529920	1168294270	966558210	1115540860	810118850	1112823810	781415100
Q91VR7	Map1lc3a	Microtubule-associated proteins 1A/1B light chain 3A	121	37.2	4	95202304	121328864	133466552	143383936	127449576	92919824	71228344	0	0	67640256	94646160	85629144
Q91VT1	Nsmce2	E3 SUMO-protein ligase NSE2	247	31.2	5	16985576	0	15973735	0	0	0	0	0	0	0	0	0
Q91VT4	Cbr4	3-oxoacyl-[acyl-carrier-protein] reductase	236	42.4	6	77048720	0	0	0	0	32058030	80461296	0	105168928	0	0	0
Q91VU0	Fam3c	Protein FAM3C	227	41.4	8	301664672	287112768	367434912	226531616	256709680	280063584	224468384	321418592	238018928	0	191452000	0
Q91VU7	Pus7	Pseudouridylate synthase 7 homolog	660	20.6	4	53547736	0	0	0	0	0	14510823	0	0	0	0	0
Q91VW3	Sh3bgrl3	SH3 domain-binding glutamic acid-rich-like protein 3	93	82.8	5	0	335670912	333714624	544444220	415800864	0	287597856	0	0	655293820	0	0
Q91VW5	Golga4	Golgin subfamily A member 4	2238	38.1	45	44271176	45942252	44206884	36739448	53955616	51532208	36832088	62596020	37515524	50001836	47575396	41908932
Q91VX2	Ubap2	Ubiquitin-associated protein 2	1132	39	23	139215824	196645232	170652928	191804736	179450704	183265280	141300576	196359456	150672368	224355696	114067832	224441360
Q91VY9	Znf622	Cytoplasmic 60S subunit biogenesis factor ZNF622	476	29.2	8	71845416	0	61695464	0	0	94755496	0	72031856	0	0	105842824	72743640
Q91VZ6	Smap1	Stromal membrane-associated protein 1	440	17.7	4	0	0	0	0	0	0	0	0	0	0	0	0
Q91W18	Tdrd3	Tudor domain-containing protein 3	743	24.4	8	0	0	0	0	0	0	0	36753212	0	0	0	0
Q91W39	Ncoa5	Nuclear receptor coactivator 5	579	47.8	20	199085472	260385152	199626384	328147776	256300992	235722464	209227440	206631520	162959056	326437088	214360480	297811520
Q91W40	Klc3	Kinesin light chain 3	508	20.3	5	0	0	0	0	0	0	0	0	0	0	0	0
Q91W50	Csde1	Cold shock domain-containing protein E1	798	62.2	48	655406980	634801790	587207810	514354688	620501180	622221760	648932100	717442560	654653570	645265470	609846780	585408380
Q91W61	Fbxl15	F-box/LRR-repeat protein 15	300	41	9	74925216	85466168	80827320	0	104052984	0	89888664	171667504	0	79941920	83229504	0
Q91W67	Ubl7	Ubiquitin-like protein 7	380	23.7	6	42454600	0	49060124	0	0	0	0	0	0	0	0	0
Q91W86	Vps11	Vacuolar protein sorting-associated protein 11 homolog	941	13.6	7	24794354	0	0	0	0	37618516	20047838	0	0	0	0	0
Q91W89	Man2c1	Alpha-mannosidase 2C1	1039	9.4	7	38924208	50762176	49167352	0	49446528	18682082	0	0	38749920	0	55116772	0
Q91W90	Txndc5	Thioredoxin domain-containing protein 5	417	59.2	21	645523970	500019584	509441760	477493728	522427136	475626176	403900064	410391808	429568992	411743328	376249888	431297920
Q91W96	Anapc4	Anaphase-promoting complex subunit 4	807	7.9	6	0	53829268	44475648	63721268	49485484	33535398	25247168	0	27429016	0	0	46686488
Q91WC0	Setd3	Actin-histidine N-methyltransferase	594	25.4	11	96590024	91831928	95549584	55108320	0	100520608	122133024	114778672	98557680	0	124794592	0
Q91WC3	Acsl6	Long-chain-fatty-acid--CoA ligase 6	697	16.4	5	66845836	0	0	0	0	0	19572754	0	0	0	0	0
Q91WD5	Ndufs2	NADH dehydrogenase [ubiquinone] iron-sulfur protein 2, mitochondrial	463	40.8	15	569426370	523498144	510271616	471357056	602392580	339718784	695232380	0	715386500	306117504	873825410	0
Q91WD9	Scgn	Secretagogin	276	76.4	24	1912003840	1943866750	1952036220	1448720380	1959173120	2290395140	1706901760	1897992450	1848044800	1610644610	1655470850	1527536380
Q91WE1	Snx15	Sorting nexin-15	337	18.4	5	0	0	0	0	0	48426716	0	0	0	0	0	0
Q91WE2	Psme3ip1	PSME3-interacting protein	254	43.3	12	62580396	79768680	60207104	91751344	75564000	130739008	77861064	102282632	0	0	0	126402072
Q91WG2	Rabep2	Rab GTPase-binding effector protein 2	554	30.7	12	74686128	58768052	57978788	57296260	57319612	82051552	60107992	68700896	0	0	56320428	46779732
Q91WG4	Elp2	Elongator complex protein 2	831	36.8	18	82311000	56171996	84992488	0	68358096	0	100112624	0	0	0	139909824	0
Q91WG7	Dgkg	Diacylglycerol kinase gamma	788	18.4	11	73451840	76935888	77542880	68428208	77720952	75065456	62775604	102206184	0	132078432	96293016	114059600
Q91WG8	Gne	Bifunctional UDP-N-acetylglucosamine 2-epimerase/N-acetylmannosamine kinase	722	13.6	3	0	16835128	0	0	0	0	0	0	0	0	0	0
Q91WJ8	Fubp1	Far upstream element-binding protein 1	651	54.4	37	633330110	828797440	751513980	790147900	839794500	700037380	622963580	786458500	721153150	882960000	690334270	960371710
Q91WK0	Lrrfip2	Leucine-rich repeat flightless-interacting protein 2	415	50.6	16	113851784	176435920	145997440	158496880	135529280	182877200	145112096	199491472	144135472	181095504	112480624	215483824
Q91WK1	Spryd4	SPRY domain-containing protein 4	207	16.4	3	0	0	0	0	0	0	0	0	0	0	0	0
Q91WK2	Eif3h	Eukaryotic translation initiation factor 3 subunit H	352	55.4	22	510584128	530556320	551160380	442032416	559275580	492828736	517901440	554877820	477957888	597729340	486372064	590861890
Q91WK5	Gcsh	Glycine cleavage system H protein, mitochondrial	170	17.6	2	359483296	492809568	428892544	507616736	391603040	288282080	229181584	0	214537840	294756896	180289488	338373664
Q91WK7	Ankrd54	Ankyrin repeat domain-containing protein 54	299	26.1	4	7.78256e+06	0	0	0	0	0	7964368	0	0	0	0	0
Q91WL8	Wwox	WW domain-containing oxidoreductase	414	11.6	4	0	0	0	0	0	0	0	0	0	0	0	0
Q91WM1	Strbp	Spermatid perinuclear RNA-binding protein	672	35.9	18	63154672	103935040	0	166109136	0	95886464	79624576	103094168	84826352	73067080	0	79374752
Q91WM2	Hdhd5	Haloacid dehalogenase-like hydrolase domain-containing 5	419	21.5	4	0	0	0	0	0	0	0	0	0	0	0	0
Q91WM3	Rrp9	U3 small nucleolar RNA-interacting protein 2	475	20.2	5	0	0	0	0	0	0	0	0	0	0	0	0
Q91WN1	Dnajc9	DnaJ homolog subfamily C member 9	259	46.3	10	399186528	466414240	439279776	466417984	480044960	444317376	335441984	431662400	364530784	354651232	297032640	369140512
Q91WQ3	Yars1	Tyrosine--tRNA ligase, cytoplasmic	528	81.2	44	693589120	552817150	551600640	562158340	564478340	632778940	744058240	743923780	711935620	634987390	606219070	601070910
Q91WR3	Ascc2	Activating signal cointegrator 1 complex subunit 2	749	16.2	5	75033920	0	0	0	69861024	69167904	75758752	0	0	0	0	0
Q91WS0	Cisd1	CDGSH iron-sulfur domain-containing protein 1	108	54.6	6	4134350850	3889917950	4310775800	4803831800	4630523900	3408884220	4435325400	2703207940	4265050370	4214758910	3523965180	4126343680
Q91WT8	Rbm47	RNA-binding protein 47	590	41.5	18	238502688	144876896	154678928	235029328	166441104	174120464	123586200	69879056	138807040	146863872	231562160	161357344
Q91WT9	Cbs	Cystathionine beta-synthase	561	81.1	42	2095435010	1778742400	1869704700	1623526270	1947470080	2027921920	2037581570	1587411070	1764740990	1599809660	1579309570	1543293060
Q91WU5	As3mt	Arsenite methyltransferase	376	78.5	32	461082880	491370368	430993600	457466624	403449600	519227648	441539328	424413152	388555360	476064064	394284064	409377280
Q91WV0	Dr1	Protein Dr1	176	39.8	4	0	117533616	0	164838496	115922376	112840416	171574432	194045408	93449768	144733008	0	172479120
Q91X20	Ash2l	Set1/Ash2 histone methyltransferase complex subunit ASH2	623	31.1	13	110592288	142065424	122887616	130583168	116401984	161232912	119470288	154042384	120015816	45092948	89334864	90369152
Q91X21	Kiaa2013	Uncharacterized protein KIAA2013	634	10.7	4	0	0	0	0	0	0	0	0	0	0	0	0
Q91X51	Gorasp1	Golgi reassembly-stacking protein 1	446	12.1	4	0	0	0	0	0	0	0	0	0	0	0	0
Q91X58	Zfand2b	AN1-type zinc finger protein 2B	257	19.8	2	0	0	0	0	0	0	0	0	0	0	0	0
Q91X78	Erlin1	Erlin-1	348	42.2	11	110490400	113372368	100729968	0	97887768	0	112748784	0	123084632	0	141350512	77001696
Q91X83	Mat1a	S-adenosylmethionine synthase isoform type-1	396	47.2	15	128258952	152770000	153019312	136546288	169911088	197120080	205321504	126814296	165321504	198249184	144057072	0
Q91X96	Rabif	Guanine nucleotide exchange factor MSS4	123	52.8	5	71766536	125888768	95691000	99828200	0	123236144	0	0	142077744	0	110173936	0
Q91X97	Ncald	Neurocalcin-delta	193	37.3	8	186700528	190087072	222900336	250704976	64582676	118931640	9445992	0	0	0	0	45522076
Q91XA2	Golm1	Golgi membrane protein 1	393	21.9	7	0	79632368	91044648	0	0	0	0	0	0	0	0	0
Q91XB0	Trex1	Three-prime repair exonuclease 1	314	15.6	4	0	0	0	0	0	0	0	0	0	0	0	0
Q91XC8	Dap	Death-associated protein 1	102	37.3	4	0	0	0	256679360	0	0	0	770331520	0	0	0	0
Q91XD6	Vps36	Vacuolar protein-sorting-associated protein 36	386	38.9	10	77771976	0	0	0	0	0	0	0	127503672	0	126082112	0
Q91XD7	Creld1	Protein disulfide isomerase Creld1	420	36	11	132740336	238259472	188239024	194462768	213285424	213913232	179607632	221496592	124780984	218832832	162935712	170212672
Q91XE0	Glyat	Glycine N-acyltransferase	296	33.1	4	0	0	0	0	0	0	0	0	0	0	0	0
Q91XE8	Tmem205	Transmembrane protein 205	189	16.4	4	102753208	0	0	0	0	0	92934856	0	0	0	0	0
Q91XF0	Pnpo	Pyridoxine-5'-phosphate oxidase	261	35.2	7	0	145594032	106530896	194603632	186375632	153678784	90029680	0	143877360	0	0	239901936
Q91XI1	Dus3l	tRNA-dihydrouridine(47) synthase [NAD(P)(+)]-like	637	39.9	14	79733768	60079812	60289724	81965952	50929412	88620064	66657812	0	77526944	0	0	76306792
Q91XL3	Uxs1	UDP-glucuronic acid decarboxylase 1	420	14	3	0	0	0	0	0	0	0	0	0	0	0	0
Q91XL9	Osbpl1a	Oxysterol-binding protein-related protein 1	950	13.5	3	0	0	0	0	0	0	0	0	0	0	0	0
Q91XU0	Wrnip1	ATPase WRNIP1	660	29.4	13	91030248	98640416	76750616	114891000	76846776	89296704	80900872	0	90781040	0	98815016	71524056
Q91XU3	Pip4k2c	Phosphatidylinositol 5-phosphate 4-kinase type-2 gamma	421	33	12	204793728	134474928	128599336	103290712	154957568	142479536	184336240	154992880	171875472	101375624	209809712	116859296
Q91YD3	Dcp1a	mRNA-decapping enzyme 1A	602	14.5	4	29184200	41312184	0	53306204	0	0	23415662	0	35090824	0	19660802	0
Q91YD9	Wasl	Actin nucleation-promoting factor WASL	501	48.1	15	94850872	76914248	89172856	101664032	118360320	136744464	138851504	0	115083496	107670248	124246664	98408792
Q91YE5	Baz2a	Bromodomain adjacent to zinc finger domain protein 2A	1889	14.3	7	25301202	0	0	0	35848624	0	0	0	0	0	0	0
Q91YE6	Ipo9	Importin-9	1041	23.4	18	234656304	106399936	126731208	0	148397776	220032528	243786976	0	164627840	0	135858720	0
Q91YE7	Rbm5	RNA-binding protein 5	815	11.2	7	40639444	47528256	52935148	52349428	0	57649580	0	192284032	0	0	36533012	79543712
Q91YE8	Synpo2	Synaptopodin-2	1087	16.8	10	32064056	37645040	37243476	0	0	0	0	34644340	0	0	0	0
Q91YH5	Atl3	Atlastin-3	541	40.5	19	535600480	403268640	453363456	432789024	426780064	542257600	492600128	272377120	473937440	408943616	465573024	368680032
Q91YI0	Asl	Argininosuccinate lyase	464	22.4	11	382610752	285080480	320191584	333140736	409314560	349299264	410568992	940348420	0	339814080	303511840	0
Q91YI4	Arrb2	Beta-arrestin-2	410	34.6	9	106490568	0	0	0	0	117193136	119843096	114224904	135627264	0	0	138488912
Q91YJ2	Snx4	Sorting nexin-4	450	38.4	14	99855072	76887208	102303080	0	86049752	103689728	99421432	74348168	91813560	0	66742108	0
Q91YJ3	Thyn1	Thymocyte nuclear protein 1	226	55.8	11	152018224	250296160	185717808	202558800	162398976	195533440	152046528	196490192	169916112	211947024	163787200	228841904
Q91YK2	Rrp1b	Ribosomal RNA processing protein 1 homolog B	724	28.5	9	46258472	57873172	55594060	68823552	52201016	81110632	69261088	0	69821976	102789128	40919372	101839008
Q91YL2	Rnf126	E3 ubiquitin-protein ligase RNF126	313	17.9	3	0	142569760	0	0	0	131172736	119648504	0	116263488	0	0	0
Q91YL3	Uckl1	Uridine-cytidine kinase-like 1	548	6	3	0	0	0	0	0	0	0	0	0	0	0	0
Q91YM2	Arhgap35	Rho GTPase-activating protein 35	1499	10.9	10	74017592	60009148	56838060	55295076	39431224	0	57604416	46304948	0	0	0	0
Q91YM4	Tbrg4	FAST kinase domain-containing protein 4	630	20	6	80111576	77367184	98304960	0	79763552	0	73152760	0	0	0	169073600	0
Q91YN0	D6Wsu163e	Protein C12orf4 homolog	552	14.3	3	38179440	0	0	0	0	0	0	0	44066548	0	0	0
Q91YN5	Uap1	UDP-N-acetylhexosamine pyrophosphorylase	522	35.6	7	42385792	65439388	0	0	0	0	54586668	0	63090248	0	61674988	0
Q91YN9	Bag2	BAG family molecular chaperone regulator 2	210	39	6	141651504	0	136894336	0	0	73876616	120877704	124211248	0	0	0	0
Q91YP0	L2hgdh	L-2-hydroxyglutarate dehydrogenase, mitochondrial	464	11.6	4	0	0	0	0	0	0	0	0	0	0	0	0
Q91YP1	Bcdin3d	RNA 5'-monophosphate methyltransferase	285	17.9	2	0	0	0	0	0	0	0	0	0	0	0	0
Q91YP2	Nln	Neurolysin, mitochondrial	704	9.2	3	0	0	0	0	0	0	0	0	0	0	0	0
Q91YP3	Dera	Deoxyribose-phosphate aldolase	318	35.5	8	86563880	0	0	0	0	0	0	0	0	0	0	0
Q91YQ5	Rpn1	Dolichyl-diphosphooligosaccharide--protein glycosyltransferase subunit 1	608	69.7	45	1492839940	1177862140	1282185220	1055872130	1482380670	1379052800	1403490430	1467894780	1547698050	1048715140	1335208700	934837060
Q91YR1	Twf1	Twinfilin-1	350	58.3	23	526209120	387311072	415725984	326139520	427127040	460379104	565898820	439621440	484510240	411281856	466604032	415436480
Q91YR5	Mettl13	eEF1A lysine and N-terminal methyltransferase	698	10.3	3	0	0	0	0	0	0	0	0	0	0	0	0
Q91YR7	Prpf6	Pre-mRNA-processing factor 6	941	57.8	44	293035360	300655776	295950656	302135680	309644352	352744928	295576448	395963360	268168576	413109888	364673984	402916800
Q91YR9	Ptgr1	Prostaglandin reductase 1	329	31.9	9	97683704	125198672	129518280	86096872	95136432	75117848	103507648	67563168	98901112	83580776	60000336	113752304
Q91YT0	Ndufv1	NADH dehydrogenase [ubiquinone] flavoprotein 1, mitochondrial	464	71.3	26	853995580	682837950	965336900	764261440	1004618240	714310020	825715460	444122720	551735360	390676896	1169576320	413484992
Q91YT7	Ythdf2	YTH domain-containing family protein 2	579	35.8	14	92778296	0	68592336	0	92541960	0	184599120	152554448	95490992	0	85634144	0
Q91YU8	Ppan	Suppressor of SWI4 1 homolog	470	21.5	8	39842312	48596160	34355580	53708592	55987188	55462724	51390916	0	0	84841080	53852004	61937664
Q91YW3	Dnajc3	DnaJ homolog subfamily C member 3	504	52	25	601373120	593663870	524620864	424104384	520237824	473572256	541980860	419561216	594802820	442542528	585244160	410001696
Q91YX5	Lpgat1	Acyl-CoA:lysophosphatidylglycerol acyltransferase 1	370	12.2	4	104858680	51341420	67787384	0	48691788	49925612	67728296	0	83270688	0	0	0
Q91YY2	B4galt3	Beta-1,4-galactosyltransferase 3	395	24.1	6	0	0	0	0	0	0	0	0	0	0	0	0
Q91Z31	Ptbp2	Polypyrimidine tract-binding protein 2	531	42	13	105041304	85763152	86008384	55733504	0	102180888	92420640	0	100698632	31643576	90470208	0
Q91Z38	Ttc1	Tetratricopeptide repeat protein 1	292	64.4	11	86893096	111151752	114385496	117159656	111894648	120409744	98436496	137129072	100008528	159319232	77926752	207794768
Q91Z40	Gbp7	Guanylate-binding protein 7	638	70.8	34	0	0	0	0	0	0	581958720	558873980	600138880	441139648	427451712	466185952
Q91Z49	Fyttd1	UAP56-interacting factor	317	29	7	0	58453112	0	67120624	51051180	0	0	0	0	0	0	0
Q91Z53	Grhpr	Glyoxylate reductase/hydroxypyruvate reductase	328	44.8	12	1098571260	983630980	784404290	783831740	913521280	1027109440	926995900	497453888	696977600	746060610	815256510	803188350
Q91Z96	Bmp2k	BMP-2-inducible protein kinase	1138	16.9	6	0	62061800	54554816	68176064	0	0	0	0	0	0	0	0
Q91ZA3	Pcca	Propionyl-CoA carboxylase alpha chain, mitochondrial	724	33.6	18	141581936	127408264	131728336	254303776	0	0	134494544	149696560	133413320	0	0	0
Q91ZF0	Dnajc24	DnaJ homolog subfamily C member 24	148	34.5	3	0	107824400	98764304	147789712	0	0	0	0	0	0	0	0
Q91ZJ5	Ugp2	UTP--glucose-1-phosphate uridylyltransferase	508	29.3	12	103894648	131736384	90414728	94235144	121054096	77820064	114815880	0	151413552	0	124852632	110622880
Q91ZM2	Sh2b1	SH2B adapter protein 1	756	13.1	4	0	0	0	0	0	0	0	0	0	0	0	0
Q91ZN5	Slc35b2	Adenosine 3'-phospho 5'-phosphosulfate transporter 1	431	7	3	0	0	0	0	0	0	0	0	0	0	0	0
Q91ZR1	Rab4b	Ras-related protein Rab-4B	213	34.7	5	0	0	0	0	0	0	0	0	0	0	0	0
Q91ZR2	Snx18	Sorting nexin-18	614	17.8	7	187688000	0	0	0	0	202620288	152680272	0	158187104	0	132761048	0
Q91ZT5	Fgd4	FYVE, RhoGEF and PH domain-containing protein 4	766	20.1	7	0	0	0	0	0	0	0	0	0	0	0	0
Q91ZU6	Dst	Dystonin	7393	30.9	155	150459024	139649808	152162880	140574848	167638768	169898608	145738976	179940720	155712016	183339536	159583456	172227792
Q91ZV0	Mia2	Melanoma inhibitory activity protein 2	1396	48.2	54	218565920	181510336	213212080	176437296	199161056	223461728	184325168	282383104	199960000	213826032	183045744	182899520
Q91ZW2	Pofut1	GDP-fucose protein O-fucosyltransferase 1	393	18.3	4	73798872	0	0	0	0	0	0	0	0	0	59592520	0
Q91ZW3	Smarca5	SWI/SNF-related matrix-associated actin-dependent regulator of chromatin subfamily A member 5	1051	57.5	57	371550272	331858688	357199648	344927488	349381312	381496320	336300896	346714528	345770240	366035168	310245248	327740832
Q91ZZ3	Sncb	Beta-synuclein	133	43.6	5	1198115580	1987707140	1914119170	2208184320	1605623680	1691018370	1157770110	1491520260	1584617340	1308378370	1104768900	1308606210
Q920A5	Scpep1	Retinoid-inducible serine carboxypeptidase	452	33.2	13	284545344	277051488	249074720	195659168	221306288	239197552	247751744	261269184	257449952	252461568	226545824	237831504
Q920A7	Afg3l1	AFG3-like protein 1	789	29.9	13	129596224	148068912	0	180178656	84413840	44253952	114971072	38247236	73766472	0	61657020	0
Q920B9	Supt16h	FACT complex subunit SPT16	1047	47.4	37	397610528	335507296	322642912	339188064	323271168	429690880	371038912	294053120	360110464	295423072	375276800	272957760
Q920E5	Fdps	Farnesyl pyrophosphate synthase	353	43.9	16	708198210	481412640	497614112	467174912	580685760	750070400	849312060	484264480	622183550	638759230	1108095870	558175230
Q920F6	Smc1b	Structural maintenance of chromosomes protein 1B	1248	8.7	2	0	0	0	0	0	0	0	0	0	0	0	0
Q920I9	Wdr7	WD repeat-containing protein 7	1489	15.5	5	0	0	0	0	0	0	0	0	0	0	0	0
Q920L1	Fads1	Acyl-CoA (8-3)-desaturase	447	47	16	270382464	230499184	265935296	215260528	304999328	248770272	317387648	266926016	244582960	0	180117808	165227136
Q920P5	Ak5	Adenylate kinase isoenzyme 5	562	17.3	4	0	0	0	0	0	0	0	0	0	0	23442764	0
Q920Q4	Vps16	Vacuolar protein sorting-associated protein 16 homolog	839	15.3	8	45049272	23583282	0	0	0	0	0	0	111561136	0	0	0
Q920R0	Als2	Alsin	1651	13.7	3	0	0	0	0	0	0	0	0	0	0	0	0
Q921D4	Med6	Mediator of RNA polymerase II transcription subunit 6	246	14.2	3	0	0	0	0	0	0	0	0	0	0	0	0
Q921E2	Rab31	Ras-related protein Rab-31	194	35.1	5	87880968	0	0	0	0	0	0	0	0	0	0	0
Q921E6	Eed	Polycomb protein EED	441	18.1	5	43479516	32704148	36209520	34088608	31006506	44231616	27080080	0	37936272	0	0	0
Q921F2	Tardbp	TAR DNA-binding protein 43	414	60.1	20	1237406590	1411383680	1386511620	1454649730	1392836990	1152286720	1259305470	1148702340	1273063300	1297710590	1565997820	1317563520
Q921F4	Hnrnpll	Heterogeneous nuclear ribonucleoprotein L-like	591	68.5	30	245151616	252818320	266799744	248553792	286748864	254108144	254487696	158837840	260083072	314254336	304443520	364772736
Q921G7	Etfdh	Electron transfer flavoprotein-ubiquinone oxidoreductase, mitochondrial	616	51.3	26	486511712	427241344	500210944	478617504	479035936	461395456	472441088	404090528	430434112	416721760	536029152	410102368
Q921G8	Tubgcp2	Gamma-tubulin complex component 2	905	23.6	10	39289352	45452396	127573376	0	107350736	94099144	111168816	24163738	0	0	108780632	0
Q921H9	Coa7	Cytochrome c oxidase assembly factor 7	231	64.1	13	268023200	335542816	322227392	365733024	285548096	340584416	311576160	278997120	294669280	386975040	234437520	386259680
Q921I1	Tf	Serotransferrin	697	7.7	2	0	341991296	331354528	354270496	0	319786912	0	426742272	0	0	0	495056000
Q921I2	Klhdc4	Kelch domain-containing protein 4	584	14.7	5	0	0	0	0	0	0	0	0	0	0	0	0
Q921I9	Exosc4	Exosome complex component RRP41	245	46.9	11	81686248	78889256	75603648	158629440	89751144	100110448	124674736	69705336	117481040	0	121892144	0
Q921J2	Rheb	GTP-binding protein Rheb	184	42.4	9	203578032	164993248	198516496	184997120	162394080	185831888	241705024	228278656	238659136	173629424	173057168	165638112
Q921J4	Ube2s	Ubiquitin-conjugating enzyme E2 S	223	19.7	3	41789592	0	0	0	0	0	0	0	0	0	0	0
Q921K9	Bcl7b	B-cell CLL/lymphoma 7 protein family member B	202	28.7	4	0	0	64444448	0	0	0	0	83505120	0	0	0	0
Q921L3	Tmco1	Calcium load-activated calcium channel	188	18.1	3	0	0	136044384	0	93875744	0	0	0	0	197960976	0	174181328
Q921L5	Cog2	Conserved oligomeric Golgi complex subunit 2	731	8.8	2	0	0	0	0	0	0	0	0	0	0	0	0
Q921M3	Sf3b3	Splicing factor 3B subunit 3	1217	40.4	42	689355010	560396540	591795200	480064416	673484990	802632260	668940670	593678720	659665790	673490500	670354820	652563070
Q921M4	Golga2	Golgin subfamily A member 2	999	50.9	37	202698944	179449360	185237760	191675792	220875312	198947984	210676768	261814272	205114144	200354096	210502976	165876096
Q921M7	Cyrib	CYFIP-related Rac1 interactor B	324	46.3	13	103544032	74026112	0	0	53035740	140204368	86009976	0	82243296	0	0	0
Q921N6	Ddx27	Probable ATP-dependent RNA helicase DDX27	760	33.4	17	0	0	53596932	91346368	84209208	61669792	81124392	77893432	0	21007700	62014908	53272544
Q921Q3	Alg1	Chitobiosyldiphosphodolichol beta-mannosyltransferase	482	20.1	4	80822752	0	0	0	56442260	61479072	69005672	0	45951204	0	50408616	0
Q921S7	Mrpl37	Large ribosomal subunit protein mL37	423	33.1	8	93795696	0	0	0	0	67284744	113659152	71204184	93012544	0	0	0
Q921T2	Tor1aip1	Torsin-1A-interacting protein 1	595	34.1	17	181662384	176561632	181173696	155150192	198133184	211540048	208405440	263718608	252720640	213217552	162581744	196901296
Q921V5	Mgat2	Alpha-1,6-mannosyl-glycoprotein 2-beta-N-acetylglucosaminyltransferase	442	14.9	5	0	0	0	0	0	0	105658096	0	0	0	95235592	0
Q921V7	Slc44a3	Choline transporter-like protein 3	656	18.9	6	67818344	0	76219384	84198424	134689840	74505144	47294180	43774016	0	0	0	0
Q921W0	Chmp1a	Charged multivesicular body protein 1a	196	24.5	8	66373364	90750416	76841800	74922480	77088176	86353640	61898704	91835328	66884220	0	61103196	77255624
Q921W4	Cryzl1	Quinone oxidoreductase-like protein 1	348	31.3	8	136833856	76285672	93287104	73050656	0	0	90543768	174148656	116395896	0	115722376	0
Q921X9	Pdia5	Protein disulfide-isomerase A5	517	64.6	23	295080480	254544112	249961440	202436656	239122784	256956672	319052096	361878016	309457376	220231520	286855968	236980880
Q922B2	Dars1	Aspartate--tRNA ligase, cytoplasmic	501	81.4	39	876779840	469727200	530781280	427779424	602234110	745604220	890716540	544137660	1032928130	586014340	899146430	548355840
Q922D4	Ppp6r3	Serine/threonine-protein phosphatase 6 regulatory subunit 3	844	38.7	25	194422176	167863648	164954192	129103024	159173856	215263136	196228000	189216880	178300016	222177824	176445744	221461952
Q922D8	Mthfd1	C-1-tetrahydrofolate synthase, cytoplasmic	935	68	66	747070980	678177600	639641920	559374080	659012420	733775620	709781500	729529980	614409660	564068350	606124220	579416900
Q922E4	Pcyt2	Ethanolamine-phosphate cytidylyltransferase	404	16.8	5	0	0	0	0	0	0	0	161642512	62915296	0	0	0
Q922H2	Pdk3	[Pyruvate dehydrogenase (acetyl-transferring)] kinase isozyme 3, mitochondrial	415	55.4	16	137036864	128703640	126469744	91998224	130885608	136282448	147896880	93503456	121257472	166536480	146854592	149464240
Q922H4	Gmppa	Mannose-1-phosphate guanyltransferase alpha	420	48.1	16	432776096	281935104	269349952	292930208	289723648	336066656	403268960	391962720	303927168	212341680	255462912	315198208
Q922H9	Znf330	Zinc finger protein 330	316	73.1	16	185672368	230594688	180755120	215856944	166375728	254275472	177674400	171517216	202153360	223408848	103788168	328691456
Q922J3	Clip1	CAP-Gly domain-containing linker protein 1	1391	57.8	59	122092688	172942240	166428672	162250720	155379216	163000304	128667256	196043952	129519704	153620176	107881296	163106160
Q922J9	Far1	Fatty acyl-CoA reductase 1	515	18.1	5	122524608	92060376	0	171868016	0	145731184	0	101127696	106956408	0	203894352	134906768
Q922K7	Nop2	Probable 28S rRNA (cytosine-C(5))-methyltransferase	793	32.9	22	161977136	158158256	129426656	147382224	130598464	152064016	198166928	175037616	167735744	234626000	157664544	247064736
Q922L6	Nelfcd	Negative elongation factor D	591	12	6	0	0	0	0	0	0	0	0	0	0	0	0
Q922P9	Glyr1	Cytokine-like nuclear factor N-PAC	546	51.3	19	158444736	225875184	193247104	204098768	211702640	192550288	184102160	140568384	201347872	222695984	182736608	190706128
Q922Q1	Mtarc2	Mitochondrial amidoxime reducing component 2	338	25.4	8	122776776	82799824	113159000	0	133145728	113249312	106093448	0	92051648	0	78211080	0
Q922Q4	Pycr2	Pyrroline-5-carboxylate reductase 2	320	70.9	23	1200761220	662235650	690664260	512105056	696580220	589662720	1060683840	670628100	941164860	484980160	774718980	590335420
Q922Q8	Lrrc59	Leucine-rich repeat-containing protein 59	307	60.9	19	2211485180	2201740800	2460834050	2377124860	2253705470	2232885250	1697356670	1986436100	1570808960	2069132290	1697741700	1625295870
Q922R5	Ppp4r3b	Serine/threonine-protein phosphatase 4 regulatory subunit 3B	820	16.8	9	0	0	0	0	0	0	0	65706476	0	0	0	0
Q922R8	Pdia6	Protein disulfide-isomerase A6	440	64.8	36	11023653900	7578725900	7703334400	7323744300	6993590800	9584677900	9005627400	4902091300	7836967400	6023611400	9086437400	5811829200
Q922S8	Kif2c	Kinesin-like protein KIF2C	721	17.2	3	0	0	0	0	0	0	0	0	0	0	0	0
Q922U1	Prpf3	U4/U6 small nuclear ribonucleoprotein Prp3	683	46	22	196570640	247323824	209450128	254694272	225339168	241327440	217749600	252411184	207942112	249869744	136417056	240640416
Q922V4	Plrg1	Pleiotropic regulator 1	513	62	24	259206848	221813216	224681776	207640784	208290480	218892224	268301728	156516896	255195472	170262672	258250560	164167936
Q922W5	Pycr1	Pyrroline-5-carboxylate reductase 1, mitochondrial	309	72.5	17	130049688	96774504	96516640	88726208	60345480	0	111268144	57962316	94493392	0	79435600	0
Q922Y1	Ubxn1	UBX domain-containing protein 1	297	40.7	12	181707664	255713888	219712608	192582496	231390864	184499808	212437504	150710384	221138384	246976272	180051792	302801504
Q923B0	Ggact	Gamma-glutamylaminecyclotransferase	149	29.5	3	0	63753264	0	65151648	74586344	0	0	0	0	70179968	0	0
Q923B1	Dbr1	Lariat debranching enzyme	550	26.4	11	45424268	81278440	63141548	84731112	88246024	63786500	60719272	43014800	80587024	114624144	124390472	80139528
Q923D2	Blvrb	Flavin reductase (NADPH)	206	68	10	200110576	238165776	216435504	176193488	261869168	293865312	278620608	308046368	181817680	219703424	200366416	264511312
Q923D4	Sf3b5	Splicing factor 3B subunit 5	86	59.3	4	208698992	221296384	182267584	0	242612144	123572992	0	0	234353840	0	324828640	303907840
Q923D5	Wbp11	WW domain-binding protein 11	641	42	17	172933248	266281040	199741808	215981408	194094016	168591440	153314400	143875984	172659376	219134736	172933408	245846912
Q923G2	Polr2h	DNA-directed RNA polymerases I, II, and III subunit RPABC3	150	35.3	4	0	0	0	0	0	0	0	0	89661904	0	0	0
Q923X4	Glrx2	Glutaredoxin-2, mitochondrial	156	34	4	64747692	85734264	0	0	71922160	0	31661736	0	53143444	0	0	0
Q923Z0	Gprc5b	G-protein coupled receptor family C group 5 member B	410	12.9	3	0	0	0	0	0	0	0	0	0	0	0	0
Q924A2	Cic	Protein capicua homolog	2510	5.5	6	0	0	0	0	0	0	0	0	0	0	0	0
Q924C1	Xpo5	Exportin-5	1204	26.5	23	141380496	167020320	135447568	0	117015328	127297088	108662664	111789064	108211728	0	131610728	0
Q924D0	Rtn4ip1	Reticulon-4-interacting protein 1, mitochondrial	396	37.9	8	0	88603456	0	0	52987744	0	49788744	0	0	24758668	0	0
Q924H2	Med15	Mediator of RNA polymerase II transcription subunit 15	789	8.9	3	0	43377524	0	41206796	0	0	0	0	0	0	0	0
Q924H7	Wac	WW domain-containing adapter protein with coiled-coil	646	25.9	8	0	0	0	0	0	0	0	0	0	0	0	0
Q924K8	Mta3	Metastasis-associated protein MTA3	591	37.1	17	61694456	38806344	0	0	0	0	0	0	0	0	0	0
Q924M7	Mpi	Mannose-6-phosphate isomerase	423	38.1	10	164854704	180638992	182647600	210180080	189907024	177825008	110908696	96501152	104748608	113249416	110565552	134118336
Q924T2	Mrps2	Small ribosomal subunit protein uS2m	291	19.9	3	0	0	0	0	0	0	0	84634728	0	0	55572188	69874416
Q924T3	Xrcc4	DNA repair protein XRCC4	326	23.6	6	0	58792048	0	0	0	75324464	0	0	0	0	0	0
Q924W5	Smc6	Structural maintenance of chromosomes protein 6	1097	17.9	7	21568054	29823556	33207716	0	0	0	0	0	0	0	0	0
Q924Z4	Cers2	Ceramide synthase 2	380	13.4	4	0	0	0	0	0	0	0	0	0	0	0	0
Q925B0	Pawr	PRKC apoptosis WT1 regulator protein	333	50.2	6	0	98423560	86409016	91971392	0	79741304	0	0	0	0	0	113229576
Q925I1	Atad3	ATPase family AAA domain-containing protein 3	591	45.2	23	96282696	93747784	79091952	97311944	114912936	79914768	118933176	135349488	118577288	132676800	101179304	113412256
Q925J9	Med1	Mediator of RNA polymerase II transcription subunit 1	1575	15.7	7	0	0	0	0	0	0	0	0	0	0	0	0
Q925N2	Sfxn2	Sideroflexin-2	322	29.2	5	69242480	100911904	76826680	0	0	0	0	0	0	0	0	0
Q93092	Taldo1	Transaldolase	337	57	23	1420417280	1196765950	1233443070	1068715710	1297314300	1592321020	1475520770	1286644860	1552751740	1402127490	1525585410	1288698880
Q99020	Hnrnpab	Heterogeneous nuclear ribonucleoprotein A/B	285	50.5	20	9253419000	10888487900	10169598000	13030968300	10349977600	7177837600	8878456800	7300363300	8313130000	9110152200	7060161500	9516449800
Q99J08	Sec14l2	SEC14-like protein 2	403	17.4	3	0	0	0	0	0	0	0	0	0	0	0	0
Q99J09	Wdr77	Methylosome protein WDR77	342	51.2	11	272668800	245469024	227734512	154292752	241704960	258191152	359725792	248205088	335817056	179773984	351393408	275339456
Q99J23	Ghdc	GH3 domain-containing protein	532	18.6	4	0	0	0	0	0	0	0	0	0	0	0	0
Q99J27	Slc33a1	Acetyl-coenzyme A transporter 1	550	9.5	5	0	0	0	0	29636894	128580632	0	0	102982624	0	0	0
Q99J36	Thumpd1	THUMP domain-containing protein 1	350	48	14	267812416	220811344	180472480	0	232797744	282827488	288809280	267586320	202562464	259914256	300998112	296512704
Q99J39	Mlycd	Malonyl-CoA decarboxylase, mitochondrial	492	20.3	6	0	0	0	0	0	0	0	0	0	0	0	0
Q99J45	Nrbp1	Nuclear receptor-binding protein	535	20.2	4	83442856	0	103108136	0	0	0	79754848	0	0	0	0	0
Q99J47	Dhrs7b	Dehydrogenase/reductase SDR family member 7B	323	26	6	191858816	87883664	109917696	0	54010220	147254432	88992536	0	107040400	0	37828696	0
Q99J56	Derl1	Derlin-1	251	17.9	4	0	0	0	0	0	0	0	0	0	0	0	0
Q99J62	Rfc4	Replication factor C subunit 4	364	54.7	16	98644544	118864816	119028672	122862440	81009896	163470144	112055584	179381584	124152328	119611400	62705552	141600864
Q99J77	Nans	Sialic acid synthase	359	68.8	20	743938180	763751360	775678140	748065090	817237060	803543490	787686660	877171840	845177410	786354370	698093700	774862340
Q99J83	Atg5	Autophagy protein 5	275	20.4	3	0	0	0	0	87745744	0	89249560	0	129792840	0	75742432	0
Q99J85	Nptxr	Neuronal pentraxin receptor	493	17.2	7	52760900	0	80162576	0	0	0	0	0	0	0	0	0
Q99J87	Dhx58	ATP-dependent RNA helicase DHX58	678	39.1	15	0	0	0	0	0	0	91627856	80504952	146586848	0	89979848	0
Q99J99	Mpst	3-mercaptopyruvate sulfurtransferase	297	47.8	11	105609360	105792000	159264592	143627536	148427392	76561872	174685600	0	89957960	0	0	0
Q99JB2	Stoml2	Stomatin-like protein 2, mitochondrial	353	74.8	18	275019872	205574720	229915984	192193552	213134176	242576432	276124864	294784512	204535088	176680096	251143632	207109392
Q99JF5	Mvd	Diphosphomevalonate decarboxylase	401	31.4	7	124495984	98626848	0	0	0	0	0	0	58410168	0	130232344	0
Q99JF8	Psip1	PC4 and SFRS1-interacting protein	528	58	29	912924420	1150335490	1115672960	1381514240	1255547520	965340740	981962940	1081507970	1030344580	1481138430	975468350	1578444540
Q99JH1	Rpp25l	Ribonuclease P protein subunit p25-like protein	163	44.8	7	0	38734984	31797184	67286888	26474232	0	0	0	0	0	0	0
Q99JI4	Psmd6	26S proteasome non-ATPase regulatory subunit 6	389	57.8	25	974562110	824704580	850446210	680507710	893436930	1139399680	1138057340	1193506690	1064360380	1128874370	1050336060	1063153090
Q99JI6	Rap1b	Ras-related protein Rap-1b	184	76.1	16	1750390660	1315854590	1354475140	993453500	1266311680	1657791490	1667520380	1362431620	1225686400	1202662020	1320634240	1013173180
Q99JN2	Klhl22	Kelch-like protein 22	634	18.1	4	0	0	0	0	0	0	0	0	0	0	0	0
Q99JP4	Cdc26	Anaphase-promoting complex subunit CDC26	85	62.4	4	0	59753728	68912192	0	0	0	0	0	0	0	0	147099952
Q99JP7	Ggt7	Glutathione hydrolase 7	662	13	9	121358016	0	185238864	0	201026816	0	62378008	0	31751698	33667992	0	0
Q99JR1	Sfxn1	Sideroflexin-1	322	62.7	15	392549184	434327616	506155872	455855200	568975300	554141180	526053216	381709184	433855392	431982208	485432352	460685728
Q99JR6	Nmnat3	Nicotinamide/nicotinic acid mononucleotide adenylyltransferase 3	245	26.5	3	0	0	0	0	0	0	0	0	0	0	0	0
Q99JR8	Smarcd2	SWI/SNF-related matrix-associated actin-dependent regulator of chromatin subfamily D member 2	531	22.2	6	0	0	0	0	0	0	0	0	0	0	0	0
Q99JT2	Stk26	Serine/threonine-protein kinase 26	416	28.1	10	0	0	0	0	0	0	0	0	0	0	0	0
Q99JT9	Adi1	Acireductone dioxygenase	179	69.3	11	408115712	372951552	387255168	355057568	376001664	473947392	474935648	324591712	471470368	421100512	413030304	412586848
Q99JW2	Acy1	Aminoacylase-1	408	34.6	10	98196056	77296888	69329936	108782104	70006800	76948632	118042832	124316672	106235248	91005752	92211456	0
Q99JX3	Gorasp2	Golgi reassembly-stacking protein 2	451	24.8	13	500848800	633643900	563771840	627162430	632654910	670246660	493536832	511181312	486016832	633926530	581043070	685024190
Q99JX4	Eif3m	Eukaryotic translation initiation factor 3 subunit M	374	47.1	16	134789952	103671112	85880536	89992248	150115200	65955680	165905824	0	278720352	0	105469880	30683820
Q99JX7	Nxf1	Nuclear RNA export factor 1	618	30.4	17	36989616	97020896	88176384	111803448	83304608	108154712	61626988	107381440	84237968	160501488	80341272	141687392
Q99JY0	Hadhb	Trifunctional enzyme subunit beta, mitochondrial	475	76.4	36	1887247870	1596393730	1730061950	1466637180	1699935100	1583129600	2512669950	1498846850	1718169470	1302020990	1822248060	1235365760
Q99JY4	Trabd	TraB domain-containing protein	376	19.1	5	63839132	0	122519256	99632184	0	0	0	73536400	0	0	0	0
Q99K01	Pdxdc1	Pyridoxal-dependent decarboxylase domain-containing protein 1	787	52.4	32	492628832	376196224	410079168	407555712	401363296	410292864	595585280	494694496	446474176	235938160	284247712	239273456
Q99K23	Ufsp2	Ufm1-specific protease 2	461	31.2	11	86486440	51785452	74355320	0	92631472	49675224	70709896	0	82330440	0	63779748	0
Q99K28	Arfgap2	ADP-ribosylation factor GTPase-activating protein 2	520	51.2	27	268465120	298138752	272434848	250435840	300111072	332724672	322861824	463496160	269258720	256244720	241725888	279671680
Q99K30	Eps8l2	Epidermal growth factor receptor kinase substrate 8-like protein 2	729	27.4	9	0	0	0	0	0	0	0	0	48631376	0	0	0
Q99K43	Prc1	Protein regulator of cytokinesis 1	603	28.2	8	52934792	0	0	0	0	0	32090946	0	0	0	0	0
Q99K46	Usp11	Ubiquitin carboxyl-terminal hydrolase 11	921	10.3	3	0	0	0	0	0	0	0	0	0	0	0	0
Q99K48	Nono	Non-POU domain-containing octamer-binding protein	473	74.8	48	2667871230	2368082940	2299142660	2090316670	2433105920	2519902460	2478717440	2203709180	2490098940	2243790850	2444388610	2440677120
Q99K85	Psat1	Phosphoserine aminotransferase	370	58.1	20	418256128	408099520	362833856	315748192	386235968	378291328	434689344	315525056	470828192	276454144	419698080	306621920
Q99K90	Tab2	TGF-beta-activated kinase 1 and MAP3K7-binding protein 2	693	12.8	3	0	0	0	0	0	0	0	0	0	0	0	0
Q99K95	Rtf2	Replication termination factor 2	307	28	3	0	0	0	21763538	0	0	23087822	0	0	0	0	0
Q99K99		Uncharacterized protein C4orf19 homolog	313	20.4	4	75017336	101775096	0	117707360	0	0	0	0	0	0	0	0
Q99KB8	Hagh	Hydroxyacylglutathione hydrolase, mitochondrial	309	61.2	14	381308480	483520000	447580736	471014592	439981376	458925728	428028576	498758656	424145536	458381152	382699200	472150080
Q99KC8	Vwa5a	von Willebrand factor A domain-containing protein 5A	793	37.5	19	60227716	46357476	41458272	65698720	34228876	68052640	128304016	123803512	120649600	0	81052000	134547744
Q99KD5	Unc45a	Protein unc-45 homolog A	944	30.1	18	104348448	89907848	94939400	0	81358864	110941328	101438936	78263248	105827400	110883624	65173600	0
Q99KF1	Tmed9	Transmembrane emp24 domain-containing protein 9	235	51.5	11	538316030	350544064	538449340	408740480	492322048	494032864	1005724420	0	703288450	443845024	809942720	0
Q99KG3	Rbm10	RNA-binding protein 10	930	34.7	22	103286664	140012320	134370848	122467080	132563616	121585744	113155600	212036240	108577624	120277944	121352208	154148432
Q99KG5	Lsr	Lipolysis-stimulated lipoprotein receptor	594	16	9	80678736	85199416	73730016	89572992	65409324	99339240	94700416	0	67089080	0	0	0
Q99KH8	Stk24	Serine/threonine-protein kinase 24	431	38.7	16	217526144	184539648	170918192	176969312	163996016	211636512	168048832	0	187700112	33475328	170883536	0
Q99KI0	Aco2	Aconitate hydratase, mitochondrial	780	77.3	63	3518124030	3698888960	3553126140	3520750850	3712788220	3467375360	3608570880	2357088260	2970001660	2663846660	3426953980	2744027650
Q99KI3	Emc3	ER membrane protein complex subunit 3	261	31.8	6	161068384	94284520	123892472	80400960	95996616	0	77051416	0	0	86395400	68492216	0
Q99KJ8	Dctn2	Dynactin subunit 2	402	69.4	23	930590340	1120102660	914835840	978939010	940317570	1030442500	943175300	916314620	1119191300	771141500	790185340	988317120
Q99KK2	Cmas	N-acylneuraminate cytidylyltransferase	432	45.1	18	205353552	220109600	209805248	230408352	294696160	230585824	217705808	230536672	263565696	280653568	318023104	238164480
Q99KK7	Dpp3	Dipeptidyl peptidase 3	738	48	29	475390208	352685920	355912160	285936320	365175424	447367360	464384320	283971392	417718592	277225760	452202272	284027200
Q99KK9	Hars2	Histidine--tRNA ligase, mitochondrial	505	19.6	8	0	0	0	0	0	0	0	0	32096424	0	0	0
Q99KN2	Ciao1	Probable cytosolic iron-sulfur protein assembly protein CIAO1	339	43.4	8	0	59107800	77033600	0	83769400	0	77038032	110044152	0	0	94519536	0
Q99KN9	Clint1	Clathrin interactor 1	631	34.2	18	350912736	374170976	372359648	361803072	362672448	375580928	337238336	399432864	327393376	378743616	274299936	367420384
Q99KP3	Cryl1	Lambda-crystallin homolog	319	38.9	7	123705480	72386912	0	0	0	0	0	0	0	0	0	0
Q99KP6	Prpf19	Pre-mRNA-processing factor 19	504	70.4	23	1691672190	1556162180	1702229630	1888985860	1632870270	1772983420	2073905410	1772892930	1818242560	1946084100	1496971390	1681656060
Q99KQ4	Nampt	Nicotinamide phosphoribosyltransferase	491	69	25	188131856	157441312	161923680	149510672	172285552	183396800	455887040	442459456	404981376	374130240	309462816	279157344
Q99KR3	Lactb2	Endoribonuclease LACTB2	288	55.6	13	98278440	105083680	88322552	108674464	143420128	133377640	130883968	143963696	146576640	0	107961720	0
Q99KR7	Ppif	Peptidyl-prolyl cis-trans isomerase F, mitochondrial	206	56.8	9	277647040	492501600	398892832	632537280	476266304	286671424	354186560	0	0	471123776	394108864	484942496
Q99KU0	Vmp1	Vacuole membrane protein 1	406	31.8	3	0	0	0	0	0	0	202936224	0	206716480	0	0	0
Q99KV1	Dnajb11	DnaJ homolog subfamily B member 11	358	50.3	14	1126709250	1153041150	1100402690	1182877570	1072243840	1188213760	1193735940	907204160	1155381500	1177787780	1002440700	1293231870
Q99KW3	Triobp	TRIO and F-actin-binding protein	2014	15.4	9	25027422	37310132	33256742	0	0	0	34673660	0	0	0	29135412	0
Q99KX1	Mlf2	Myeloid leukemia factor 2	247	32.8	6	0	63107376	81086200	131939544	92136544	0	44007576	55710556	0	0	0	0
Q99KY4	Gak	Cyclin-G-associated kinase	1305	23.8	21	101918760	111433640	119240888	115934272	119910872	118654448	101100072	142839664	113448512	136134272	86243432	0
Q99L04	Dhrs1	Dehydrogenase/reductase SDR family member 1	313	79.9	27	1083580030	921119490	1064800900	821333630	1187966720	1109837700	1134861060	935531900	1009641090	834708100	957283840	799590080
Q99L13	Hibadh	3-hydroxyisobutyrate dehydrogenase, mitochondrial	335	48.7	11	179647472	266849056	190716576	213353936	194536512	200142160	193636560	165045792	165278080	106379088	156823936	202797664
Q99L27	Gmpr2	GMP reductase 2	348	41.7	13	78755568	59670420	0	49192352	0	0	0	0	0	0	167128640	0
Q99L28	Rsl24d1	Probable ribosome biogenesis protein RLP24	163	20.9	3	0	0	0	0	0	0	0	0	0	0	0	0
Q99L43	Cds2	Phosphatidate cytidylyltransferase 2	444	18.2	4	0	0	0	0	0	0	48391060	0	0	0	25321824	0
Q99L45	Eif2s2	Eukaryotic translation initiation factor 2 subunit 2	331	68.6	30	645707390	595458880	550896510	662412540	572334720	658442620	640224900	532975104	652777220	647963140	556342660	648967420
Q99L47	St13	Hsc70-interacting protein	371	40.4	19	758126780	853850300	751512900	852447940	889902400	733410110	640396930	745550720	782756290	520732384	751415740	695675840
Q99L48	Nmd3	60S ribosomal export protein NMD3	503	14.5	4	0	0	0	0	0	0	37090168	0	50533148	0	0	0
Q99L85	Elp5	Elongator complex protein 5	300	21.3	6	0	0	0	0	0	0	83849984	57116436	0	0	0	0
Q99L90	Mcrs1	Microspherule protein 1	462	21.4	7	0	0	0	0	0	0	0	0	0	0	0	0
Q99LB2	Dhrs4	Dehydrogenase/reductase SDR family member 4	279	61.6	22	801417540	580339840	621549250	506624256	695638270	632833470	748811900	841346180	672062910	563851900	755798080	530848096
Q99LB6	Mat2b	Methionine adenosyltransferase 2 subunit beta	334	45.8	9	155583920	215563104	122927784	201447200	160398944	109795312	142939968	33595776	55330840	0	111393568	0
Q99LC2	Cstf1	Cleavage stimulation factor subunit 1	431	42	13	120758240	84567832	95630704	83152384	0	0	106610888	88086648	100710696	97199312	116900376	87033888
Q99LC3	Ndufa10	NADH dehydrogenase [ubiquinone] 1 alpha subcomplex subunit 10, mitochondrial	355	69	16	843987650	674804220	723316860	670707710	853068800	829607420	881146180	829551810	848648190	633184320	1078569340	726843460
Q99LC5	Etfa	Electron transfer flavoprotein subunit alpha, mitochondrial	333	77.8	23	3269112580	3112676860	3069238270	3181875200	3372026370	3109931780	3144989440	2589567230	2216763900	2620574980	3202928640	2671046910
Q99LC8	Eif2b1	Translation initiation factor eIF-2B subunit alpha	305	29.8	10	123426896	125496672	136030464	0	98274608	149238032	109535192	86781576	0	0	101809312	0
Q99LC9	Pex6	Peroxisomal ATPase PEX6	981	7.8	5	0	0	0	0	0	0	0	0	0	0	0	0
Q99LD4	Gps1	COP9 signalosome complex subunit 1	471	44.6	19	214354048	178695760	170708368	180081040	191117280	229094592	244157904	159957744	212329648	0	213985760	112288176
Q99LD8	Ddah2	N(G),N(G)-dimethylarginine dimethylaminohydrolase 2	285	31.9	5	34178744	46931200	46104516	50881148	44280228	0	42103284	0	0	0	29848496	0
Q99LD9	Eif2b2	Translation initiation factor eIF-2B subunit beta	351	49.9	15	219451136	259200976	134223824	386134848	168625952	209969136	275620608	165898832	185174896	113988728	169131552	101099576
Q99LE6	Abcf2	ATP-binding cassette sub-family F member 2	628	40.1	23	306337152	274811264	285492352	254293504	339445952	352716320	448662304	316935232	354828416	315104160	340598144	292228896
Q99LF4	Rtcb	RNA-splicing ligase RtcB homolog	505	65.7	32	936624830	954213060	851426430	777624510	908865860	936183810	839002430	845481470	812945660	805006400	799334210	836392900
Q99LG0	Usp16	Ubiquitin carboxyl-terminal hydrolase 16	825	21.2	8	35886344	75915888	54966164	62019368	0	43754704	0	36438464	61608508	98654640	0	90079272
Q99LH1	Gnl2	Nucleolar GTP-binding protein 2	728	21.7	10	36078744	0	0	0	0	0	40790104	0	0	0	30185354	0
Q99LH9	Sh3bp5l	SH3 domain-binding protein 5-like	392	24	3	0	0	0	0	0	0	0	0	0	0	0	0
Q99LI2	Clcc1	Chloride channel CLIC-like protein 1	539	31.4	8	88996184	160838816	125901184	110104112	111532176	109351504	0	69014992	83959784	106931504	56522664	119120272
Q99LI7	Cstf3	Cleavage stimulation factor subunit 3	717	27.9	15	106113936	99072688	155170800	126290968	135041872	158839440	130359744	53372316	93441688	118129048	90784208	109447928
Q99LI8	Hgs	Hepatocyte growth factor-regulated tyrosine kinase substrate	775	31.2	16	166541952	155747424	138120096	149439152	160152240	152960144	154587728	167671280	133921632	156587920	149326800	121675664
Q99LL5	Pwp1	Periodic tryptophan protein 1 homolog	501	23.8	6	0	0	49057664	0	66593056	0	0	0	0	0	85011368	0
Q99LM2	Cdk5rap3	CDK5 regulatory subunit-associated protein 3	503	38.2	16	138196592	106893704	109677784	121166768	119128480	141189584	152834464	172801664	151433360	166668304	157155968	138257920
Q99LN9	Dohh	Deoxyhypusine hydroxylase	302	46	11	214984976	137562896	186801216	190008416	181893920	252195728	156328880	0	174427728	0	198887328	131282120
Q99LP6	Grpel1	GrpE protein homolog 1, mitochondrial	217	67.7	19	843548220	835065540	707859780	928683460	790576770	779903100	860472320	785257660	771612800	723540160	848496060	829716990
Q99LR1	Abhd12	Lysophosphatidylserine lipase ABHD12	398	36.2	11	101266736	90199632	145459200	0	109784608	105320072	185093136	87207056	0	0	0	0
Q99LS3	Psph	Phosphoserine phosphatase	225	76	14	333766784	268822528	267841696	226666992	276250272	279176288	397969056	273402304	325793248	287979392	325712704	245928640
Q99LT0	Dpy30	Protein dpy-30 homolog	99	82.8	6	145767456	197884240	162949744	110471904	153172224	129790392	159359648	0	177770512	129187328	215937376	0
Q99LU0	Chmp1b1	Charged multivesicular body protein 1B1	199	20.6	6	122124328	118789848	124501632	90632536	105849480	118713792	127717504	131717888	123664008	132341080	100125920	122710072
Q99LX0	Park7	Parkinson disease protein 7 homolog	189	92.6	20	3361598460	3342913020	3071477250	3048499460	3379322620	2917183740	3028954620	2594194180	2508010750	2116852740	2481581570	2622414080
Q99LY9	Ndufs5	NADH dehydrogenase [ubiquinone] iron-sulfur protein 5	106	67.9	12	844848450	1279874430	954711680	1445494530	1168699780	855164610	758538940	599309950	534554720	831305540	628167810	0
Q99LZ3	Gins4	DNA replication complex GINS protein SLD5	223	24.7	4	0	0	0	0	0	0	0	0	0	0	44673948	0
Q99M04	Lias	Lipoyl synthase, mitochondrial	373	23.6	5	63029800	43069492	37205912	50461780	50206936	0	0	0	0	0	0	0
Q99M08		Uncharacterized protein C4orf3 homolog	65	47.7	3	296924288	0	367188832	0	347941728	341832992	370884224	597796420	368144032	446284928	224866496	376050464
Q99M15	Pstpip2	Proline-serine-threonine phosphatase-interacting protein 2	334	26.3	7	23652294	26451754	0	0	0	0	37691684	48200856	0	0	0	0
Q99M28	Rnps1	RNA-binding protein with serine-rich domain 1	305	28.5	7	433965792	488402912	526864192	661732290	600158720	398999584	506653696	147163472	700671100	530604768	562965380	591932800
Q99M31	Hspa14	Heat shock 70 kDa protein 14	509	53	19	107705080	131945656	155537392	107883592	122255504	104202152	121285528	142641696	0	109332424	111396536	104054904
Q99M51	Nck1	Cytoplasmic protein NCK1	377	53.8	12	113366464	68678352	68265112	56775152	77852136	80009904	90885288	72712008	74881680	53772776	85202800	0
Q99M87	Dnaja3	DnaJ homolog subfamily A member 3, mitochondrial	480	47.5	16	259177536	234220272	282489024	290696800	268614208	0	180296000	255288160	198692128	151703328	122694608	153906176
Q99MD9	Nasp	Nuclear autoantigenic sperm protein	773	49.8	34	955507710	926515970	883004670	916108860	972268990	962035070	1001800320	963720450	960990780	889265730	958062660	1053459140
Q99ME2	Wdr6	WD repeat-containing protein 6	1125	13.2	8	220724016	162112560	138315488	0	121448520	142028064	0	0	0	0	0	0
Q99ME9	Gtpbp4	GTP-binding protein 4	634	32.2	19	154260784	179410336	164697280	161112944	172318560	211507072	163404928	132969264	172000912	224580720	136059600	242877568
Q99MI1	Erc1	ELKS/Rab6-interacting/CAST family member 1	1120	36	28	60950844	68245976	55454656	68123168	60946364	66036836	65962856	90442016	69950944	0	56855264	98478992
Q99MJ9	Ddx50	ATP-dependent RNA helicase DDX50	734	36.5	18	109133512	116288152	146580816	188346816	143323808	0	74882504	0	60235156	33782864	138350976	98545768
Q99MN1	Kars1	Lysine--tRNA ligase	595	61.2	38	582640640	490588320	494445824	470370656	497341632	651437700	726434820	728793860	772415360	712893060	569485380	742622210
Q99MN9	Pccb	Propionyl-CoA carboxylase beta chain, mitochondrial	541	27.5	10	67600784	64723176	67216528	68070760	64629176	74803848	58019320	0	55573692	82300656	0	67104720
Q99MR1	Gigyf1	GRB10-interacting GYF protein 1	1044	16.9	4	0	0	0	0	0	0	0	0	0	0	0	0
Q99MR3	Slc12a9	Solute carrier family 12 member 9	914	8.1	4	0	0	0	0	0	0	0	0	0	0	0	0
Q99MR6	Srrt	Serrate RNA effector molecule homolog	875	52.1	46	460787392	415392736	395916896	351087328	368782368	522819456	503565600	592427010	391663456	367787008	441942656	400444032
Q99MR8	Mccc1	Methylcrotonoyl-CoA carboxylase subunit alpha, mitochondrial	717	38.6	18	145899360	150293328	133343072	109381784	131702776	128408352	147203760	0	143539568	0	153711408	0
Q99MS8	Tpgs1	Tubulin polyglutamylase complex subunit 1	303	37.3	3	0	0	0	0	0	0	0	0	0	0	0	0
Q99MU3	Adar	Double-stranded RNA-specific adenosine deaminase	1178	28.5	17	0	0	0	0	0	0	30862610	0	77148136	66473272	123819480	71097808
Q99MZ3	Mlxipl	Carbohydrate-responsive element-binding protein	864	32.1	12	150142288	167019664	99669448	105490824	106580056	110508928	0	85988456	98218696	48498468	0	0
Q99MZ7	Pecr	Peroxisomal trans-2-enoyl-CoA reductase	303	23.8	4	122937472	69785744	73497952	0	60852988	0	89690544	0	0	0	102235848	0
Q99N57	Raf1	RAF proto-oncogene serine/threonine-protein kinase	648	21.9	10	54994968	54971176	0	0	0	0	72703544	101964080	62378500	0	0	0
Q99N84	Mrps18b	Small ribosomal subunit protein mS40	254	35.8	8	0	0	0	82640768	86896744	0	0	0	0	95407424	0	106717328
Q99N85	Mrps18a	Large ribosomal subunit protein mL66	196	37.8	5	0	0	0	0	0	0	0	0	0	0	0	0
Q99N87	Mrps5	Small ribosomal subunit protein uS5m	432	19.2	6	0	0	134773344	0	0	82138256	0	0	0	0	41336636	56458560
Q99N89	Mrpl43	Large ribosomal subunit protein mL43	183	33.9	5	110011920	125359640	121442392	120310960	109653888	0	107485128	61766640	0	0	71940136	0
Q99N92	Mrpl27	Large ribosomal subunit protein bL27m	148	36.5	4	110011128	129251904	0	146424400	133758424	0	131857136	0	0	0	0	0
Q99N93	Mrpl16	Large ribosomal subunit protein uL16m	251	41.8	8	122879904	123487904	104271328	132995216	113931408	120523872	85963712	129710936	85859120	111536048	127085360	94575048
Q99N94	Mrpl9	Large ribosomal subunit protein bL9m	265	27.2	8	87449384	0	112723888	128609872	147805056	84093576	109445456	0	133293136	0	0	0
Q99N95	Mrpl3	Large ribosomal subunit protein uL3m	348	41.1	11	112839560	72045560	148899888	0	92082752	84958704	0	0	0	76580632	0	73050296
Q99N96	Mrpl1	Large ribosomal subunit protein uL1m	336	36.3	9	86939928	64951516	89793240	62986708	70193992	90364664	80821832	0	63614772	98614920	84254216	83132024
Q99NB8	Ubqln4	Ubiquilin-4	596	10.6	4	0	0	0	0	0	152425904	156072576	0	0	0	0	0
Q99NB9	Sf3b1	Splicing factor 3B subunit 1	1304	59.7	67	545139520	473303904	496972480	607047810	552584260	554699070	491168064	432935520	468383808	470085056	483936160	504344992
Q99NF3	Cep41	Centrosomal protein of 41 kDa	373	15	3	0	0	0	0	0	0	0	0	0	0	0	0
Q99NH0	Ankrd17	Ankyrin repeat domain-containing protein 17	2603	12.8	20	63558984	56961860	74513768	0	69033888	62347704	73631960	92542944	0	104876856	64389252	0
Q99NH2	Pard3	Partitioning defective 3 homolog	1333	11.9	4	0	0	0	0	0	0	0	0	0	0	0	0
Q99P30	Nudt7	Peroxisomal coenzyme A diphosphatase NUDT7	236	24.2	2	190678608	123580392	0	0	144645312	0	148662752	0	0	0	178634544	0
Q99P31	Hspbp1	Hsp70-binding protein 1	357	27.7	5	68868880	71778976	0	51268352	59572948	0	79833704	0	92084224	0	62457996	0
Q99P72	Rtn4	Reticulon-4	1162	34.5	22	1051685380	684655870	695450110	772208380	800518780	843938880	1138813180	453567040	895368190	846822720	845240450	886724740
Q99P88	Nup155	Nuclear pore complex protein Nup155	1391	23.1	22	100429848	62879392	67084420	63615892	70453168	94578224	97691936	71772944	109577288	0	100123104	0
Q99PG2	Ogfr	Opioid growth factor receptor	633	58.3	22	566848640	728036540	591394180	594138240	741279940	760062980	867802500	1337510780	1009587900	1251951740	941900800	1208046980
Q99PI4	Lpin3	Phosphatidate phosphatase LPIN3	848	9.6	4	0	0	0	0	0	0	0	0	0	0	0	0
Q99PL5	Rrbp1	Ribosome-binding protein 1	1605	72.1	82	855878020	921455230	864989950	839224580	936353340	934652740	971796160	1124529790	927118270	969136700	917176190	938591490
Q99PL6	Ubxn6	UBX domain-containing protein 6	442	24	4	0	0	0	48267196	43128736	0	0	0	0	0	0	0
Q99PM3	Gtf2a1	Transcription initiation factor IIA subunit 1	378	6.9	2	0	0	0	0	0	65850828	0	0	0	0	0	0
Q99PM9	Uck2	Uridine-cytidine kinase 2	261	41	5	126396600	116240648	0	0	0	0	0	0	0	0	0	0
Q99PP2	Znf318	Zinc finger protein 318	2237	9.6	4	0	0	0	0	0	0	0	0	0	0	0	0
Q99PP7	Trim33	E3 ubiquitin-protein ligase TRIM33	1142	6.3	3	0	0	0	0	0	0	0	0	0	0	0	0
Q99PT1	Arhgdia	Rho GDP-dissociation inhibitor 1	204	84.8	18	2184600580	2065065470	2153934850	2194300930	2085763580	2551941630	3239677950	1458127100	2976322560	2131194110	2394663680	2177144060
Q99PU8	Dhx30	ATP-dependent RNA helicase DHX30	1217	26.6	24	140027408	95637232	102736904	96437456	92481648	105795856	109829552	127882864	109639360	79201728	95713768	83048304
Q99PV0	Prpf8	Pre-mRNA-processing-splicing factor 8	2335	44.7	88	577834110	408191904	441509952	408862048	453186432	563539260	489727552	506947808	458821312	452035808	570293180	442618144
Q99PW4	Tp53rkb	EKC/KEOPS complex subunit Tp53rkb	244	22.1	5	0	0	0	0	27083278	0	0	0	0	0	52907108	0
Q9BCZ4	Selenos	Selenoprotein S	190	45.8	6	35291600	39011748	0	0	0	0	0	0	0	0	0	0
Q9CPP0	Npm3	Nucleoplasmin-3	175	43.4	4	0	0	0	0	0	0	0	0	0	0	0	255646048
Q9CPP6	Ndufa5	NADH dehydrogenase [ubiquinone] 1 alpha subcomplex subunit 5	116	66.4	7	871170620	762472700	855612350	840363520	1001685380	668469120	763428350	425139424	592050880	380264096	483760128	492824736
Q9CPQ1	Cox6c	Cytochrome c oxidase subunit 6C	76	71.1	9	1855209090	1492202110	1607615230	1709109500	1943511550	1878824060	1840880510	1799886460	1478440700	2232271360	1817924740	1962652160
Q9CPQ3	Tomm22	Mitochondrial import receptor subunit TOM22 homolog	142	62.7	6	473088384	295178944	290113280	274918336	265886416	324966400	321136832	150785264	189565680	318408832	131367904	306087168
Q9CPQ8	Atp5mg	ATP synthase subunit g, mitochondrial	103	58.3	8	1633462140	1138929020	1184123010	1325093630	1261167740	1318788220	1325170180	1253745020	1745850110	1128115970	1282404610	395163872
Q9CPR1	Rwdd4	RWD domain-containing protein 4	188	48.9	7	310410144	409341728	370252384	506101728	0	315953312	313978496	0	383476128	255586896	321304896	326984224
Q9CPR4	Rpl17	Large ribosomal subunit protein uL22	184	73.4	16	2831099900	3848081660	3541967100	3784272900	4549543400	3556682500	3124116480	3371385340	3404854530	4481406000	3521211140	4078363650
Q9CPR5	Mrpl15	Large ribosomal subunit protein uL15m	295	46.1	11	86297976	161217952	103235320	160432000	102327112	53985076	44676184	0	61673396	0	31411514	0
Q9CPR8	Nsmce3	Non-structural maintenance of chromosomes element 3 homolog	279	18.6	5	0	0	0	0	0	75133432	0	0	0	0	47601828	0
Q9CPS6	Hint3	Adenosine 5'-monophosphoramidase HINT3	165	73.9	7	124251464	127474312	103910320	99706568	111997216	103943720	117540624	0	112359272	0	122711776	0
Q9CPS7	Pno1	RNA-binding protein PNO1	248	26.2	4	198034144	0	332769024	365656064	302206272	0	0	360079488	0	0	280192352	360061216
Q9CPT0	Bcl2l14	Apoptosis facilitator Bcl-2-like protein 14	328	49.4	14	128880240	126132376	115208184	142372448	157678288	115764960	111327000	0	115623728	0	0	85045624
Q9CPT4	Mydgf	Myeloid-derived growth factor	166	56.6	11	632070780	651998400	731374270	632227900	540919300	592041470	840627260	870082370	1047021570	976378050	763651200	883578300
Q9CPT5	Nop16	Nucleolar protein 16	178	55.6	10	0	106768552	101831304	100271432	0	120652664	0	0	80138256	116900824	0	0
Q9CPU0	Glo1	Lactoylglutathione lyase	184	65.2	8	0	0	232684304	154774784	85351312	130464832	161130416	133717080	243638096	178308176	53398768	189851920
Q9CPU4	Mgst3	Glutathione S-transferase 3, mitochondrial	153	35.3	2	0	0	0	0	0	0	0	0	144975296	0	0	0
Q9CPV4	Glod4	Glyoxalase domain-containing protein 4	298	76.5	26	617764290	625782530	617929600	629754180	557464000	555706180	479131488	335023680	455956928	433665216	279507552	434745600
Q9CPW3	Mrpl54	Large ribosomal subunit protein mL54	135	40	3	73858072	0	0	0	0	0	60605984	0	0	0	0	0
Q9CPW4	Arpc5	Actin-related protein 2/3 complex subunit 5	151	68.9	12	455132032	397977632	361191168	317825856	323865504	472576320	550272770	357299808	540859460	216670400	323004064	331708448
Q9CPW7	Zmat2	Zinc finger matrin-type protein 2	199	49.7	4	63406248	89974896	79721448	84555288	87695440	81695760	0	79314984	0	78963832	0	100375776
Q9CPX6	Atg3	Ubiquitin-like-conjugating enzyme ATG3	314	11.5	3	0	0	0	0	0	0	0	0	0	0	0	0
Q9CPY7	Lap3	Cytosol aminopeptidase	519	66.9	35	1236413440	1426213250	1301585540	1334572670	1417188990	1201144450	1900956420	1498801660	1786401920	1323218050	1871178750	1299070590
Q9CPZ8	Cmc1	COX assembly mitochondrial protein homolog	106	50	4	128914504	205212784	0	279790336	171005360	159784208	175209120	260915216	133531344	179281744	0	166176016
Q9CQ06	Mrpl24	Large ribosomal subunit protein uL24m	216	42.1	8	90535440	100471872	108017696	107509384	113387576	0	80231248	0	0	0	101122008	0
Q9CQ20	Mid1ip1	Mid1-interacting protein 1	182	32.4	4	0	0	0	0	0	0	0	0	0	0	0	0
Q9CQ21	Mcts2	Malignant T-cell-amplified sequence 2	181	70.2	9	524933248	435805440	594762880	431716352	460691680	462682624	528120256	270202048	326759328	216068704	487006272	188734656
Q9CQ22	Lamtor1	Ragulator complex protein LAMTOR1	161	75.8	8	217262480	160242000	134163040	247687568	162776128	169177616	182598976	79697096	160339776	95264616	125998128	0
Q9CQ26	Stambp	STAM-binding protein	424	41.3	12	56800984	58848096	0	0	43602780	37343256	24261092	0	0	0	28190914	0
Q9CQ28	Dph6	Diphthine--ammonia ligase	267	33.3	5	0	0	0	0	0	0	0	0	0	0	0	0
Q9CQ40	Mrpl49	Large ribosomal subunit protein mL49	166	35.5	4	156666800	160285008	133872560	166466384	0	0	0	0	92932360	61992280	152403152	81216224
Q9CQ43	Dut	Deoxyuridine 5'-triphosphate nucleotidohydrolase	162	81.5	16	1050195580	1163177340	1095663870	1129788930	1219371260	1139221380	834638460	878831940	775058690	775159360	803068800	980321920
Q9CQ45	Nenf	Neudesin	171	64.3	10	730092540	915070910	899663550	871145340	669784510	567220670	704394240	620274620	819867580	560107460	539824190	755830080
Q9CQ48	Nudcd2	NudC domain-containing protein 2	157	73.9	7	324649632	393331392	372677472	418038944	362086272	365443264	340283872	244546704	319913088	271670752	318499232	326690880
Q9CQ49	Ncbp2	Nuclear cap-binding protein subunit 2	156	42.3	9	165019696	163132848	182511440	134069080	0	199911392	0	0	161509520	0	193452720	155646032
Q9CQ54	Ndufc2	NADH dehydrogenase [ubiquinone] 1 subunit C2	120	50	7	1470604420	1378237700	1304294910	1693176320	1323389950	1041298050	1223296000	456417248	1098813440	1243896320	1088603900	1406765950
Q9CQ56	Use1	Vesicle transport protein USE1	270	51.9	11	153747680	0	0	162671632	139552416	152827120	160788768	174355840	137060336	0	145285632	159167312
Q9CQ60	Pgls	6-phosphogluconolactonase	257	93.4	17	1017995010	800512320	836680900	841754880	831824130	1139196540	1300714500	842377150	757742340	497750944	663535230	565886020
Q9CQ62	Decr1	2,4-dienoyl-CoA reductase [(3E)-enoyl-CoA-producing], mitochondrial	335	60	19	840248130	670495100	804784320	568995580	814755650	736711940	822566270	637562500	720601860	453147360	952808960	444890272
Q9CQ65	Mtap	S-methyl-5'-thioadenosine phosphorylase	283	62.9	15	267461296	275431168	299701280	343950912	342864032	265513632	272865728	271819296	235690496	220691520	228889616	256111952
Q9CQ69	Uqcrq	Cytochrome b-c1 complex subunit 8	82	62.2	9	454620832	331679200	371844576	348996128	508530624	528588960	401922720	501180960	368207296	532277728	410007072	458493088
Q9CQ71	Rpa3	Replication protein A 14 kDa subunit	121	89.3	8	463007200	499575488	456614784	595137730	418221824	369258976	416660320	273566688	319212256	449582912	482186208	552143490
Q9CQ75	Ndufa2	NADH dehydrogenase [ubiquinone] 1 alpha subcomplex subunit 2	99	93.9	9	756004670	933831230	938369660	1055811010	1043578750	959323460	770387140	780329470	686129790	778490560	687530690	811293820
Q9CQ79	Txndc9	Thioredoxin domain-containing protein 9	226	48.7	14	153384496	195268720	154222128	227437856	142956224	169220448	105980832	179391136	112379824	40265272	91866584	120794168
Q9CQ80	Vps25	Vacuolar protein-sorting-associated protein 25	176	53.4	7	56844304	0	39902780	0	0	0	0	0	0	0	44279824	0
Q9CQ86	Mien1	Migration and invasion enhancer 1	115	25.2	3	0	0	0	0	0	0	0	0	0	0	0	0
Q9CQ89	Cuta	Protein CutA	177	49.7	4	511190976	511796736	516027840	525640512	298994400	0	75280456	0	101145272	0	117834784	0
Q9CQ91	Ndufa3	NADH dehydrogenase [ubiquinone] 1 alpha subcomplex subunit 3	84	50	2	153439088	0	196631088	346849600	0	0	0	717607620	0	0	0	0
Q9CQ92	Fis1	Mitochondrial fission 1 protein	152	51.3	7	380481248	308641184	216663584	183110080	231010160	319473152	345308704	344151776	309805376	225782208	310414720	279884160
Q9CQA3	Sdhb	Succinate dehydrogenase [ubiquinone] iron-sulfur subunit, mitochondrial	282	74.1	23	1174216190	1735017220	1620481280	1394230530	1520627710	1226851970	1070693310	946399620	1029355140	1185503740	1107187070	1164712450
Q9CQA6	Chchd1	Small ribosomal subunit protein mS37	118	40.7	2	0	0	0	0	0	0	0	0	0	0	0	0
Q9CQB5	Cisd2	CDGSH iron-sulfur domain-containing protein 2	135	57.8	5	445724000	576441470	576466050	679786880	645832830	441344128	415435648	244245760	372491424	524781760	508828416	609009980
Q9CQC6	Bzw1	eIF5-mimic protein 2	419	46.1	21	500289536	428970112	494125600	378869024	482427840	560006460	646954240	503021056	655824830	475114336	521519424	460184864
Q9CQC7	Ndufb4	NADH dehydrogenase [ubiquinone] 1 beta subcomplex subunit 4	129	60.5	11	591803650	587120450	595976960	606513730	586613380	652085180	649021700	688435840	605702340	505626528	504745440	573144830
Q9CQC9	Sar1b	GTP-binding protein SAR1b	198	62.6	10	531430816	355078144	405713728	256860672	420244768	170172720	630700290	0	466979296	187322960	0	191460144
Q9CQD1	Rab5a	Ras-related protein Rab-5A	215	63.3	10	348555904	277835680	292615168	204981456	364048320	315176384	404416288	166084960	377186880	268510528	356939808	236793616
Q9CQE1	Nipsnap3b	Protein NipSnap homolog 3B	247	42.9	10	222480144	101199368	0	101820832	0	120702392	144919264	37932504	130381800	51170628	138554832	64504572
Q9CQE3	Mrps17	Small ribosomal subunit protein uS17m	120	45	4	191937488	119739504	0	0	0	0	153824592	0	0	0	126082728	0
Q9CQE5	Rgs10	Regulator of G-protein signaling 10	181	39.8	5	97534304	96160184	0	87166912	81337616	0	0	68247880	0	0	0	0
Q9CQE6	Asf1a	Histone chaperone ASF1A	204	35.8	3	114616712	82653336	0	0	64068536	0	0	0	0	0	0	0
Q9CQE7	Ergic3	Endoplasmic reticulum-Golgi intermediate compartment protein 3	383	31.1	9	103232376	103078912	118987448	97024272	131927192	0	115547392	165335600	0	138222880	110735976	108731656
Q9CQE8	RTRAF	RNA transcription, translation and transport factor protein	244	75.8	18	437053632	410978560	430268896	413506208	407819488	451125632	710414590	530998240	446993568	315025888	320982272	422612608
Q9CQE9	Flywch2	FLYWCH family member 2	139	59.7	6	75694320	93063720	0	0	0	0	67731768	0	0	0	0	0
Q9CQF0	Mrpl11	Large ribosomal subunit protein uL11m	192	73.4	12	149451408	111357936	108257240	108661872	125961904	129537408	104804952	121434776	93902352	106094696	100045712	89812328
Q9CQF3	Nudt21	Cleavage and polyadenylation specificity factor subunit 5	227	55.5	13	368477696	377204192	427247680	412020032	366383328	0	395843712	0	58706192	0	316090336	345646176
Q9CQF8	Mrpl57	Large ribosomal subunit protein mL63	102	43.1	3	0	0	0	0	0	0	0	0	0	0	0	0
Q9CQF9	Pcyox1	Prenylcysteine oxidase 1	505	44	14	165738272	134467312	128128472	185021136	165734800	0	158448128	0	308244704	0	237580560	0
Q9CQG2	Mettl16	RNA N6-adenosine-methyltransferase METTL16	553	26.6	4	0	0	0	0	0	0	0	0	0	0	0	0
Q9CQH3	Ndufb5	NADH dehydrogenase [ubiquinone] 1 beta subcomplex subunit 5, mitochondrial	189	22.8	3	554467460	555091580	577303170	629904960	510251264	671363580	560267970	679604100	588129220	545429120	672924350	549637630
Q9CQH7	Btf3l4	Transcription factor BTF3 homolog 4	158	78.5	12	1682781820	1626645500	1453386110	1160661380	1220890370	1759419780	1521812740	1518093570	1530820860	1083312510	1033145600	1076017920
Q9CQI6	Cotl1	Coactosin-like protein	142	71.8	13	1931479680	2019248510	1943493630	1758078590	1748244740	2040750980	1865748860	2661764860	1972413820	1880353920	1776492290	1921162110
Q9CQI7	Snrpb2	U2 small nuclear ribonucleoprotein B''	225	56.9	12	288725056	0	259158624	0	267426880	350024736	284187328	473414400	342029984	463418400	295696288	0
Q9CQJ2	Pih1d1	PIH1 domain-containing protein 1	290	51.7	14	247430016	506632672	298701824	0	262375152	303565216	245402208	436687232	286526304	267316320	240603120	318352032
Q9CQJ4	Rnf2	E3 ubiquitin-protein ligase RING2	336	35.1	9	124572288	163077984	153374032	157804832	211127136	0	108028784	0	121915192	135727344	141526976	130116736
Q9CQJ6	Denr	Density-regulated protein	198	66.7	12	311975968	392130592	333093856	350059296	303784096	324695456	303644480	518855488	295239808	484189056	227250656	605693760
Q9CQJ8	Ndufb9	NADH dehydrogenase [ubiquinone] 1 beta subcomplex subunit 9	179	70.9	11	913122110	865303680	875418690	925270850	996228160	810785660	1079024260	665099460	767417860	663035710	1064335100	837258300
Q9CQK7	Rwdd1	RWD domain-containing protein 1	243	25.9	7	247907792	379817984	338984864	400700960	510725696	257285152	350532672	238839312	377622784	180589952	299067648	0
Q9CQL5	Mrpl18	Large ribosomal subunit protein uL18m	180	28.9	5	73955944	116876688	0	126444040	143006640	0	128311536	0	0	146209872	100363192	0
Q9CQL7	Mrfap1	MORF4 family-associated protein 1	125	40.8	5	392370752	483289472	484291040	469868800	460623200	0	432001920	209983120	383247232	246791616	200036304	222765504
Q9CQM5	Txndc17	Thioredoxin domain-containing protein 17	123	73.2	10	755208450	927648130	814886020	865816960	767489470	905506240	786849730	769978110	709930180	616421760	843200770	831721860
Q9CQM9	Glrx3	Glutaredoxin-3	337	59.9	16	450322784	576850430	490875360	390758368	467133472	558620350	463028352	403562176	428088896	462960544	495145024	444347712
Q9CQN1	Trap1	Heat shock protein 75 kDa, mitochondrial	706	53.1	26	290305312	179862224	188244832	135131968	150649648	239837040	287639872	181871952	263698592	142310192	249827120	164080048
Q9CQN3	Tomm6	Mitochondrial import receptor subunit TOM6 homolog	74	32.4	2	0	0	0	0	0	0	0	0	0	0	0	0
Q9CQN7	Mrpl41	Large ribosomal subunit protein mL41	135	60	7	156353952	292206112	259283216	373325632	320765408	237820096	192800640	308308544	263958672	315169632	200826592	369487616
Q9CQP0	Mrpl33	Large ribosomal subunit protein bL33m	65	67.7	4	0	68314864	73783152	68116008	69587520	0	0	0	0	0	0	0
Q9CQQ4	Gemin2	Gem-associated protein 2	269	14.1	3	0	0	0	0	62614556	0	0	0	0	0	0	0
Q9CQQ7	Atp5pb	ATP synthase F(0) complex subunit B1, mitochondrial	256	67.2	17	1539850750	1315859330	1579601660	1545498620	1414976770	1986659330	1986874110	2261978110	2167115260	1792938110	3016655100	1714020990
Q9CQQ8	Lsm7	U6 snRNA-associated Sm-like protein LSm7	103	66	5	292736416	354260192	356022560	397966048	328091168	382675072	381046432	535173664	372906912	337413056	0	457675584
Q9CQR2	Rps21	Small ribosomal subunit protein eS21	83	89.2	12	1028651970	1294625540	1362818430	1968626050	1716328060	1300619260	1327450750	1432347650	1421271550	1859893380	1337826050	1835001600
Q9CQR4	Acot13	Acyl-coenzyme A thioesterase 13	140	53.6	7	401763936	389343488	281617440	238057424	442690848	411665920	364900416	616078530	331223136	356793984	351541728	357344992
Q9CQR6	Ppp6c	Serine/threonine-protein phosphatase 6 catalytic subunit	305	41.3	11	151771072	118524656	107325944	104497072	133823080	159278000	128050312	99385776	234251952	155192896	256349584	139865440
Q9CQS2	Nop10	H/ACA ribonucleoprotein complex subunit 3	64	79.7	4	0	0	179069152	228706784	0	0	0	0	0	0	0	0
Q9CQS5	Riok2	Serine/threonine-protein kinase RIO2	547	16.6	2	0	0	0	0	0	0	0	0	0	0	0	0
Q9CQS8	Sec61b	Protein transport protein Sec61 subunit beta	96	94.8	5	1168215680	1118673020	1100866050	1073624960	1436883710	1183730560	1128278020	1236569730	955065860	1374709250	1001172160	1412373890
Q9CQT1	Mri1	Methylthioribose-1-phosphate isomerase	369	45.5	12	268582432	258329136	267983920	227821216	296050272	292882368	266460496	407082304	275016896	314221984	278281024	217671408
Q9CQT2	Rbm7	RNA-binding protein 7	265	30.9	6	50460472	67736936	0	65935688	68518176	73526112	44087904	85116304	52515712	93780048	0	80345232
Q9CQT5	Pomp	Proteasome maturation protein	141	22	2	0	0	0	0	0	0	0	0	0	0	0	0
Q9CQT7	Desi1	Desumoylating isopeptidase 1	168	16.1	4	0	0	0	133846000	141818256	0	0	133762360	0	0	88997064	0
Q9CQU0	Txndc12	Thioredoxin domain-containing protein 12	170	71.8	10	1395743100	1747042430	1577347580	2059377150	1724933500	1587552260	1535491200	1609870590	1315807490	1649226500	1153534210	2021839490
Q9CQU3	Rer1	Protein RER1	196	29.6	4	290762336	0	0	0	0	200865504	311064736	0	287866944	0	261222944	0
Q9CQU5	Zwint	ZW10 interactor	252	41.7	10	180830288	240173104	186633840	197958368	178458176	215905216	171635008	0	180446688	243069744	178205568	167456944
Q9CQV1	Pam16	Mitochondrial import inner membrane translocase subunit TIM16	125	57.6	6	121686008	166269760	163131664	176027584	138648816	0	0	0	0	0	0	0
Q9CQV4	Retreg3	Reticulophagy regulator 3	466	7.5	2	43015660	32956022	0	0	0	0	0	0	0	0	0	0
Q9CQV6	Map1lc3b	Microtubule-associated proteins 1A/1B light chain 3B	125	41.6	5	393946720	464398208	538805890	433983264	397991008	434037856	564496700	607287680	477423040	442880928	379224032	351162944
Q9CQV7	Dnajc19	Mitochondrial import inner membrane translocase subunit TIM14	116	63.8	3	0	0	0	0	0	0	0	0	0	0	0	0
Q9CQV8	Ywhab	14-3-3 protein beta/alpha	246	87.4	21	3512346110	1763502720	1448064000	1160770050	1658981760	2678457340	2993934590	3246474750	3059032320	1346418820	3058497280	1214967680
Q9CQW1	Ykt6	Synaptobrevin homolog YKT6	198	49	9	244824128	253989088	0	0	248988608	0	192416880	0	243380912	288579680	232363216	194806096
Q9CQW2	Arl8b	ADP-ribosylation factor-like protein 8B	186	54.3	14	379721504	395319776	382234016	271528320	463371008	261951680	343893856	327928576	403423360	355841984	357906208	299145984
Q9CQW5	Lgals2	Galectin-2	130	93.8	12	298164000	197657344	216169040	271020384	207392560	188012880	328668544	155335056	263975936	87872488	144498416	0
Q9CQX2	Cyb5b	Cytochrome b5 type B	146	65.8	11	2127613570	1587094400	1843048450	1685065220	1617002240	1619699580	1813895300	1329613700	1959338750	2232166400	2321153790	2027236860
Q9CQX4	Pclaf	PCNA-associated factor	110	39.1	3	0	0	35562468	0	0	0	0	0	0	0	0	0
Q9CQX8	Mrps36	Alpha-ketoglutarate dehydrogenase component 4	102	74.5	7	878678140	1068797310	986572160	1364041220	920856260	760300540	756260610	452906240	1066569860	1355804670	757392960	1303609470
Q9CQY2	Ramac	RNA guanine-N7 methyltransferase activating subunit	119	47.1	4	0	0	0	0	0	0	0	0	0	0	0	0
Q9CQY5	Magt1	Magnesium transporter protein 1	335	24.8	6	179594544	0	0	0	0	172737952	148908240	0	0	0	0	0
Q9CQY6	Uqcc2	Ubiquinol-cytochrome-c reductase complex assembly factor 2	136	55.1	5	76831584	75472168	80201680	0	82231320	69832712	0	0	0	0	0	0
Q9CQZ5	Ndufa6	NADH dehydrogenase [ubiquinone] 1 alpha subcomplex subunit 6	131	66.4	11	629058180	450826368	534267264	394325536	480082304	456596384	653851140	590859520	656888640	235642816	659626820	327244672
Q9CQZ6	Ndufb3	NADH dehydrogenase [ubiquinone] 1 beta subcomplex subunit 3	104	50	7	904411330	893189440	842699140	882382020	901316990	888020100	979849280	1012733630	944335810	854628480	749829630	980978940
Q9CR00	Psmd9	26S proteasome non-ATPase regulatory subunit 9	222	68	17	438625280	568987010	483935776	528676608	505924416	528373344	431440768	528818112	442867744	536462976	420333952	654317820
Q9CR09	Ufc1	Ubiquitin-fold modifier-conjugating enzyme 1	167	41.9	11	610414780	630846910	642268290	614227010	677663620	700670720	727120580	661390270	675189700	575182590	589063680	481673856
Q9CR11	Yeats4	YEATS domain-containing protein 4	227	18.1	3	0	0	0	0	0	0	0	0	0	0	119028840	0
Q9CR16	Ppid	Peptidyl-prolyl cis-trans isomerase D	370	85.7	28	687466880	777434620	755337470	697658500	724152260	766346180	908652420	589505790	753008510	625974850	629264130	697392830
Q9CR21	Ndufab1	Acyl carrier protein, mitochondrial	156	41.7	6	941803650	1087116030	982479620	1199277060	1087942530	1005944320	859208900	449980896	1033266240	956347260	742415100	1182138500
Q9CR23	Tmem9	Proton-transporting V-type ATPase complex assembly regulator TMEM9	183	18.6	3	0	0	0	0	0	0	0	0	0	0	0	0
Q9CR25	Dph2	2-(3-amino-3-carboxypropyl)histidine synthase subunit 2	489	15.3	3	0	0	0	0	0	0	0	0	0	0	0	0
Q9CR26	Vta1	Vacuolar protein sorting-associated protein VTA1 homolog	309	42.1	10	455934624	554455170	380253184	526103840	443939936	438088608	375733888	217758640	269106080	428955552	360195168	379508544
Q9CR29	Ccdc43	Coiled-coil domain-containing protein 43	222	32.9	5	0	0	0	0	0	0	0	0	0	0	0	0
Q9CR41	Hypk	Huntingtin-interacting protein K	121	81	10	262325984	427088128	362423200	481141088	400624352	300366528	353169696	0	429551904	0	299519680	518892736
Q9CR47	Nsa2	Ribosome biogenesis protein NSA2 homolog	260	34.6	7	0	0	0	0	77627864	0	0	0	0	0	0	57662244
Q9CR50	Rchy1	RING finger and CHY zinc finger domain-containing protein 1	261	33.3	7	0	37156288	0	42048300	23081804	0	0	49068904	0	0	0	71435960
Q9CR51	Atp6v1g1	V-type proton ATPase subunit G 1	118	41.5	6	1700361220	1912423810	1872883200	2304091140	1920631040	2198363390	1487214340	1931938300	1806533500	2761062400	1808206210	2811248380
Q9CR57	Rpl14	Large ribosomal subunit protein eL14	217	74.2	15	3618394370	3433701120	3781701120	3319868670	4501817900	5243912700	4111971840	6084778500	4295765500	2912407550	3513764100	4040231680
Q9CR59	Gadd45gip1	Large ribosomal subunit protein mL64	222	19.8	4	0	0	0	0	0	0	0	0	0	0	0	0
Q9CR61	Ndufb7	NADH dehydrogenase [ubiquinone] 1 beta subcomplex subunit 7	137	74.5	10	594641020	564326020	559768580	627604610	488661088	534710368	545065150	544092930	460591520	595008510	444551584	601424770
Q9CR63	Cox16	Cytochrome c oxidase assembly protein COX16 homolog, mitochondrial	106	23.6	3	0	0	0	0	0	0	0	0	0	0	0	0
Q9CR67	Tmem33	Transmembrane protein 33	247	12.6	3	0	0	0	0	0	0	0	0	0	0	0	0
Q9CR68	Uqcrfs1	Cytochrome b-c1 complex subunit Rieske, mitochondrial	274	57.7	14	597072960	676643840	607238140	647776830	781236350	703925630	731381890	694770240	593916800	608993660	731300480	561485760
Q9CR70	Lage3	EKC/KEOPS complex subunit Lage3	148	22.3	2	0	0	0	0	0	0	0	0	0	0	0	147519888
Q9CR86	Carhsp1	Calcium-regulated heat stable protein 1	148	65.5	5	310136224	369482816	375854784	469221280	382277984	0	256446800	162127280	380077376	367312800	477204384	388979584
Q9CR89	Ergic2	Endoplasmic reticulum-Golgi intermediate compartment protein 2	377	14.3	3	0	0	0	0	0	0	0	0	0	0	0	0
Q9CR95	Necap1	Adaptin ear-binding coat-associated protein 1	275	38.5	5	234250736	0	0	422246176	0	0	209963296	106216096	0	0	0	0
Q9CR98	Fam136a	Protein FAM136A	138	79.7	11	44344624	0	85261296	106617344	121002392	79353136	63003860	0	59321088	141301040	0	141408368
Q9CRA5	Golph3	Golgi phosphoprotein 3	298	33.9	6	52824844	38040680	41577520	0	0	0	43844376	0	63719612	0	0	0
Q9CRA8	Exosc5	Exosome complex component RRP46	235	51.5	7	0	40544880	40233908	0	0	0	0	0	0	0	0	0
Q9CRB2	Nhp2	H/ACA ribonucleoprotein complex subunit 2	153	51	6	0	68825560	52166668	0	61155668	0	0	54232112	0	0	40284272	0
Q9CRB6	Tppp3	Tubulin polymerization-promoting protein family member 3	176	59.1	11	270467104	433285504	311893344	513609312	393758848	357937824	193860736	392129824	313922560	458129568	266662544	583250430
Q9CRB9	Chchd3	MIC	227	69.2	21	517158816	642923200	591163710	687298050	532121696	601899970	667619580	717626300	598850300	618021890	569728960	720760510
Q9CRC3		UPF0235 protein C15orf40 homolog	126	61.1	5	146437744	230060176	183533872	243523520	155615712	236936336	0	283717056	184902448	219940544	0	254062944
Q9CRC6	Borcs7	BLOC-1-related complex subunit 7	105	61.9	4	0	0	0	0	0	0	0	0	0	0	0	0
Q9CRC8	Lrrc40	Leucine-rich repeat-containing protein 40	602	45.8	22	169570832	140426464	98854224	93671664	117924600	98477528	0	104417336	167542208	0	132606024	36955276
Q9CRC9	Gnpda2	Glucosamine-6-phosphate isomerase 2	276	29.3	6	0	0	0	0	0	0	0	0	0	0	0	0
Q9CRD0	Ociad1	OCIA domain-containing protein 1	247	86.2	16	462768032	352606816	386866208	355045664	310856832	286845536	394663232	339355680	404627680	215952832	330396000	268797920
Q9CRD2	Emc2	ER membrane protein complex subunit 2	297	53.5	12	147842640	0	0	65086572	106617032	96789864	198332960	0	123842960	0	156106160	0
Q9CRT8	Xpot	Exportin-T	963	11.1	6	0	0	0	0	0	0	0	0	0	0	0	0
Q9CRY7	Gdpd1	Lysophospholipase D GDPD1	314	49	10	106346752	90181664	100641864	79142936	98602376	83399168	0	94699512	73804224	0	0	63337588
Q9CS00	Cactin	Splicing factor Cactin	772	10.4	4	0	0	0	0	0	0	0	0	0	0	0	0
Q9CS42	Prps2	Ribose-phosphate pyrophosphokinase 2	318	55.7	14	448629024	267627392	317543200	0	232948176	0	0	0	307176192	0	407214016	0
Q9CS74	Ecd	Protein ecdysoneless homolog	641	19.2	8	43348672	54974772	56613332	58350304	56094048	80686856	0	49581384	0	0	40740660	0
Q9CSH3	Dis3	Exosome complex exonuclease RRP44	958	29.2	14	98154832	0	0	0	62932748	76401784	77419504	0	87702128	55211772	93230568	0
Q9CSN1	Snw1	SNW domain-containing protein 1	536	58.8	22	186954432	226384912	233858128	239374256	229159600	225309856	232716656	305624800	217888448	298764096	176288416	331149120
Q9CSU0	Rprd1b	Regulation of nuclear pre-mRNA domain-containing protein 1B	326	60.1	15	295860928	339615552	231234848	215845264	293990816	135454080	257377184	115075592	50398924	64384100	300480512	106906856
Q9CSV6	Sft2d3	Vesicle transport protein SFT2C	212	16.5	3	0	0	0	0	0	121750760	97767376	0	0	0	128082536	0
Q9CT10	Ranbp3	Ran-binding protein 3	491	60.1	23	381562528	346974880	363905312	318098784	404972096	444719264	467234656	414071584	429534912	422805984	420449056	394807776
Q9CU62	Smc1a	Structural maintenance of chromosomes protein 1A	1233	65.7	77	317932224	325111584	302661792	288408096	336701664	318963520	295125760	367006944	302840928	381508864	290966880	357224256
Q9CU65	Zmym2	Zinc finger MYM-type protein 2	1376	12.5	9	49871316	0	68827696	0	0	0	0	0	0	0	0	0
Q9CVB6	Arpc2	Actin-related protein 2/3 complex subunit 2	300	70.3	17	534634112	296869856	300006112	252195824	300153504	437074720	599342270	403357120	602388030	303242848	508057664	291890624
Q9CW03	Smc3	Structural maintenance of chromosomes protein 3	1217	62.2	70	265082576	275262336	277169504	265248208	273997632	293445440	240157456	321041568	241125520	322968768	221235280	304168000
Q9CW46	Raver1	Ribonucleoprotein PTB-binding 1	748	49.9	16	195962816	170971696	179157232	207022080	170095040	144492816	288956928	120032696	200536720	103216344	191018896	122202640
Q9CW79	Golga1	Golgin subfamily A member 1	758	44.6	20	66082348	72461864	48593584	34719352	0	0	59874480	74801464	72416176	0	67780280	0
Q9CWD8	Nubpl	Iron-sulfur protein NUBPL	319	34.5	5	26643274	23469840	0	0	0	0	0	0	0	0	0	0
Q9CWE0	Mtfr1l	Mitochondrial fission regulator 1-like	289	30.8	7	126353280	258794496	158131648	168886624	0	0	151363392	81293824	0	0	149600048	0
Q9CWG8	Ndufaf7	Protein arginine methyltransferase NDUFAF7, mitochondrial	436	36.2	10	0	0	0	0	0	0	0	0	0	0	0	0
Q9CWI3	Bccip	BRCA2 and CDKN1A-interacting protein	316	55.7	10	227515648	112344192	70413480	0	0	60221860	92064096	0	0	0	117882296	0
Q9CWJ9	Atic	Bifunctional purine biosynthesis protein ATIC	592	71.3	30	299891872	246482816	241827408	205763424	260988176	333664928	335246208	285340704	302528768	208659296	277385024	220424880
Q9CWK3	Cd2bp2	CD2 antigen cytoplasmic tail-binding protein 2	342	23.1	8	150596240	206280656	153722576	188050064	179570800	214762432	174052416	170870992	176356240	283972928	205260192	286949760
Q9CWK8	Snx2	Sorting nexin-2	519	53	25	331268256	278814560	250652896	219100672	291405472	359178240	330862464	373499008	330162848	279786208	333315968	277428096
Q9CWL2	Casz1	Zinc finger protein castor homolog 1	1761	14.4	9	0	0	0	0	0	0	0	0	0	0	0	0
Q9CWL8	Ctnnbl1	Beta-catenin-like protein 1	563	34.5	17	213219072	246064784	269815456	270360320	200866912	162965696	100477616	221602528	83541824	80489392	86982616	137079872
Q9CWM4	Pfdn1	Prefoldin subunit 1	122	69.7	9	367371232	491997920	438688672	492735424	506955712	372059136	437703744	343919872	487294944	482743232	382890880	510616192
Q9CWN7	Cnot11	CCR4-NOT transcription complex subunit 11	505	20.4	4	56389752	0	29261550	0	0	0	34326788	0	0	0	0	0
Q9CWP6	Mospd2	Motile sperm domain-containing protein 2	518	20.3	6	0	0	0	0	0	0	0	0	0	0	24081570	0
Q9CWR2	Smyd3	Histone-lysine N-methyltransferase SMYD3	428	14	3	0	0	0	0	0	0	38727180	0	0	0	39852992	0
Q9CWU4		UPF0690 protein C1orf52 homolog	180	30	4	0	44544212	38664088	0	0	0	39869952	0	51041808	80694760	0	73759776
Q9CWU6	Uqcc1	Ubiquinol-cytochrome-c reductase complex assembly factor 1	295	22.4	5	0	0	0	0	0	0	0	0	0	0	0	0
Q9CWU9	Nup37	Nucleoporin Nup37	326	34.7	9	86794736	80198192	66566028	0	61747236	0	62923916	92147432	101656360	0	102461264	0
Q9CWV6	Prkrip1	PRKR-interacting protein 1	186	34.4	6	0	0	0	0	0	0	0	65715396	0	0	0	0
Q9CWW6	Pin4	Peptidyl-prolyl cis-trans isomerase NIMA-interacting 4	131	86.3	11	525052576	706109700	600787650	829521980	570581890	707782460	597126530	971267330	652774210	585112640	497771488	704266690
Q9CWW7	Cxxc1	CXXC-type zinc finger protein 1	660	11.7	5	11343220	11239182	0	0	0	19308844	14167791	0	0	0	0	0
Q9CWX2	Ndufaf1	Complex I intermediate-associated protein 30, mitochondrial	328	21.6	3	0	0	106040240	126601240	0	0	105678792	0	0	0	0	125231752
Q9CWX9	Ddx47	Probable ATP-dependent RNA helicase DDX47	455	24.4	4	0	0	0	0	0	0	118068936	0	0	0	0	0
Q9CWY8	Rnaseh2a	Ribonuclease H2 subunit A	301	24.6	3	0	0	0	0	0	0	0	0	0	0	0	0
Q9CWZ3	Rbm8a	RNA-binding protein 8A	174	81	11	666691200	732566780	749183620	799561860	928033660	812897220	716753340	1157523970	825601340	852966590	698956860	857759680
Q9CWZ7	Napg	Gamma-soluble NSF attachment protein	312	73.7	20	274122272	333003392	324536160	285393024	332639552	319182048	352644000	239400096	258936016	168324800	248234720	225365984
Q9CX00	Ist1	IST1 homolog	362	37.3	11	178239680	238332992	186400880	0	145947392	171455856	183222560	256979504	191450896	180399296	0	0
Q9CX30	Yif1b	Protein YIF1B	311	19.3	4	110319656	0	0	0	0	0	0	0	0	0	0	0
Q9CX34	Sugt1	Protein SGT1 homolog	336	70.8	20	350032448	460648864	429837920	423746560	462329664	427414720	353651648	396970688	374028960	468499168	360934528	489708288
Q9CX53	Gemin6	Gem-associated protein 6	166	36.1	4	0	0	0	0	0	0	0	0	0	0	0	0
Q9CX56	Psmd8	26S proteasome non-ATPase regulatory subunit 8	353	40.2	11	514492352	353732192	390119168	376668480	382556928	451006816	488762432	325571392	491672352	368002784	555162050	511896032
Q9CX83	Armcx1	Armadillo repeat-containing X-linked protein 1	456	24.6	7	91382624	0	0	73231432	0	73360944	64854768	0	0	0	0	0
Q9CX86	Hnrnpa0	Heterogeneous nuclear ribonucleoprotein A0	305	57	16	1660361860	1194406530	752557060	2019811840	883428100	1396339070	609584190	406924992	777650690	801459200	565670020	834047100
Q9CXE7	Tmed5	Transmembrane emp24 domain-containing protein 5	229	22.7	6	186062880	0	0	0	102638728	129208256	137157760	0	257337536	0	144025856	0
Q9CXF4	Tbc1d15	TBC1 domain family member 15	671	41.6	18	215798752	136285424	160721040	158309664	192622496	230762432	241155328	199313472	186780464	167477728	207380544	167969040
Q9CXF7	Chd1l	Chromodomain-helicase-DNA-binding protein 1-like	900	4.9	4	0	0	0	0	0	0	0	0	0	0	0	0
Q9CXG3	Ppil4	Peptidyl-prolyl cis-trans isomerase-like 4	492	21.1	8	55146648	0	0	0	74946368	0	90706960	0	0	0	75292592	0
Q9CXI5	Manf	Mesencephalic astrocyte-derived neurotrophic factor	179	69.3	16	3163433470	3810092540	3161554690	4177924350	3294519550	3012237060	2609795070	2934264060	2405485310	3180509180	2323155710	3413275650
Q9CXJ1	Ears2	Probable glutamate--tRNA ligase, mitochondrial	523	17.6	4	26849346	0	0	0	0	0	17179608	0	0	0	0	0
Q9CXJ4	Abcb8	Mitochondrial potassium channel ATP-binding subunit	717	11.7	4	0	0	0	0	0	0	0	0	0	0	0	0
Q9CXK9	Rbm33	RNA-binding protein 33	1231	13.6	4	0	66235696	0	64346668	0	56161840	0	0	0	0	0	0
Q9CXL3		Uncharacterized protein C7orf50 homolog	195	52.8	7	139342032	106720264	109478520	84818984	127060184	183705056	117674424	173980896	142253696	166794560	0	157013808
Q9CXR1	Dhrs7	Dehydrogenase/reductase SDR family member 7	338	28.7	10	384673312	317700736	403317248	340687424	453602688	439492096	318936800	428092832	262747168	373231072	250275296	312494144
Q9CXS4	Cenpv	Centromere protein V	252	68.3	17	555926020	540254460	520979264	539312380	480963264	584940800	507622112	445083904	492122368	489784640	546436740	456904416
Q9CXT8	Pmpcb	Mitochondrial-processing peptidase subunit beta	489	40.3	14	215290256	132770344	159102592	147621744	128148232	143950960	200509440	176007152	191714544	57128640	165705328	76181904
Q9CXV9	Dcun1d5	DCN1-like protein 5	237	29.5	4	0	0	0	0	0	0	0	0	0	0	0	0
Q9CXW2	Mrps22	Small ribosomal subunit protein mS22	359	58.8	19	99468928	89557144	105642200	118323864	108167584	98213264	102634888	98379464	116896408	0	98218984	97790408
Q9CXW3	Cacybp	Calcyclin-binding protein	229	77.3	24	625203070	746143550	719891200	679361730	713331260	635854020	630335620	898948800	757390910	721550720	785977600	732173500
Q9CXW4	Rpl11	Large ribosomal subunit protein uL5	178	74.2	15	4104054530	3386741500	3158687740	2708080640	3248964350	3781848830	4307247100	4838996000	4344968700	2972913920	4303277100	3824398850
Q9CXY6	Ilf2	Interleukin enhancer-binding factor 2	390	58.7	13	1276111360	922762880	787169340	826957310	816253500	714607360	770897220	550524800	789323010	533630464	1107769600	817379330
Q9CXY9	Pigk	GPI-anchor transamidase	395	26.8	7	72392504	0	43829104	0	50743452	0	0	0	0	0	45958852	0
Q9CXZ1	Ndufs4	NADH dehydrogenase [ubiquinone] iron-sulfur protein 4, mitochondrial	175	51.4	11	984579390	1172350720	1270249470	1375819900	1389123580	1112755710	966258500	976394110	916267520	1214967940	924595650	1218300540
Q9CY16	Mrps28	Small ribosomal subunit protein bS1m	186	21.5	2	0	0	0	0	0	0	0	0	0	0	0	0
Q9CY18	Snx7	Sorting nexin-7	387	22.2	3	0	0	0	0	0	0	0	0	0	0	0	0
Q9CY27	Tecr	Very-long-chain enoyl-CoA reductase	308	40.3	13	1130687870	1360023680	1471571070	1449513730	1498537090	1410946180	1498958080	1273506940	1174096900	1478585470	1354145280	1208453250
Q9CY45	Eef1akmt1	EEF1A lysine methyltransferase 1	214	36	4	0	0	0	0	0	0	0	0	0	0	0	0
Q9CY50	Ssr1	Translocon-associated protein subunit alpha	286	25.2	4	1661821950	1510175870	1621969150	1443358210	1628032900	1788728960	1801910780	1873442300	0	0	0	1480516350
Q9CY57	Chtop	Chromatin target of PRMT1 protein	249	50.6	9	378004192	430912640	368077280	422555712	495634304	365800512	366213248	373629056	320971744	563287870	335258144	602255740
Q9CY58	Serbp1	SERPINE1 mRNA-binding protein 1	407	66.1	31	1192069250	1358313220	1217296510	1317004420	1254247170	1400509060	1177814270	1356786560	1200829440	1660417660	968388860	1650204420
Q9CY64	Blvra	Biliverdin reductase A	295	56.6	13	331725888	302815552	294773056	0	301525472	362464896	384411872	301853504	335887168	328293472	293507808	0
Q9CY66	Gar1	H/ACA ribonucleoprotein complex subunit 1	231	34.2	8	0	74285432	74319992	0	0	0	0	0	88160336	0	0	0
Q9CY73	Mrpl44	Large ribosomal subunit protein mL44	333	29.7	9	67893768	0	0	0	44873580	62743004	0	76710368	0	0	66049928	0
Q9CY94	Gins3	DNA replication complex GINS protein PSF3	216	28.7	5	0	0	0	0	0	0	45756524	0	0	0	0	55444388
Q9CY97	Ssu72	RNA polymerase II subunit A C-terminal domain phosphatase SSU72	194	42.8	8	136929376	128000184	126420736	151359584	109543576	99630960	121449272	0	97680448	120765168	114981160	0
Q9CYA0	Creld2	Protein disulfide isomerase Creld2	350	44	10	156533648	207283264	206255872	156071648	165398672	168706640	161177872	318120096	193345152	379254208	151587488	292962304
Q9CYA6	Zcchc8	Zinc finger CCHC domain-containing protein 8	709	37.5	14	75670952	107158248	83436888	100095240	87090440	101729808	108768376	0	86683920	0	0	0
Q9CYG7	Tomm34	Mitochondrial import receptor subunit TOM34	309	66.7	20	220033168	232443088	228596752	175147088	193620704	249679568	234902976	271386752	242207856	210778384	175621808	226505440
Q9CYH2	Prxl2a	Peroxiredoxin-like 2A	218	50.5	7	162571184	122722160	140948800	173374176	97865584	0	40357724	53863008	57864692	0	28323300	0
Q9CYH6	Rrs1	Ribosome biogenesis regulatory protein homolog	365	30.4	7	59850240	85119304	84120712	89257344	118816840	89895296	77536952	140811600	70412856	137433376	81866320	130058584
Q9CYI0		Protein Njmu-R1	393	10.2	3	47938972	43704888	38910892	0	41189716	0	0	0	0	0	39439408	0
Q9CYL5	Glipr2	Golgi-associated plant pathogenesis-related protein 1	154	81.2	9	0	55019512	0	0	0	0	140632736	257025424	0	183099648	0	184789424
Q9CYN2	Spcs2	Signal peptidase complex subunit 2	226	61.5	17	743938240	598372100	677536380	632789310	739833220	707202940	613780930	630661570	540592130	732719100	635967360	714458240
Q9CYN9	Atp6ap2	Renin receptor	350	40.3	9	200050208	0	357898464	138536128	0	290392960	291206848	186815856	195353296	0	88422736	0
Q9CYR0	Ssbp1	Single-stranded DNA-binding protein, mitochondrial	152	64.5	10	319797184	409337312	472365280	460884384	620808580	419415424	450910016	308299584	460913120	520259616	530652576	601337600
Q9CYR6	Pgm3	Phosphoacetylglucosamine mutase	542	43.9	22	211101840	147490128	167244288	112008976	169404480	170521440	175975264	158624608	198775152	145857488	212326432	154889584
Q9CYU6	Dph7	Diphthine methyltransferase	477	10.7	3	0	0	0	0	0	0	0	0	0	0	0	0
Q9CYW4	Hdhd3	Haloacid dehalogenase-like hydrolase domain-containing protein 3	251	17.1	3	0	0	0	0	0	0	0	0	0	0	94302944	0
Q9CYX7	Rrp15	RRP15-like protein	281	23.1	4	0	0	39222412	56070952	55134000	0	0	0	0	0	0	0
Q9CYZ2	Tpd52l2	Tumor protein D54	220	85.9	17	248623488	283976352	232153200	229826432	207982512	277156320	248970832	287206528	328732032	288395328	219969568	317900544
Q9CZ04	Cops7a	COP9 signalosome complex subunit 7a	275	34.9	8	246833952	203373216	207796752	172364944	214947280	241884336	371958176	245347184	332256064	168862048	254186752	249721520
Q9CZ13	Uqcrc1	Cytochrome b-c1 complex subunit 1, mitochondrial	480	59.6	29	1352917500	885745340	1044723010	898624130	1148978940	1028390210	1374035840	867734980	907443330	600215810	1217223680	576188420
Q9CZ28	Snf8	Vacuolar-sorting protein SNF8	258	32.6	3	0	0	0	0	145275616	182178752	0	162140080	0	0	159814240	0
Q9CZ30	Ola1	Obg-like ATPase 1	396	62.4	23	476869344	513537760	454419040	409631584	504382432	525036768	570768580	482307904	530264896	450482784	489002272	432596032
Q9CZ42	Naxd	ATP-dependent (S)-NAD(P)H-hydrate dehydratase	343	62.4	14	301689376	257743168	232330400	231795568	255724096	252667344	259004144	218219664	233072880	192367072	216190208	248085904
Q9CZ44	Nsfl1c	NSFL1 cofactor p47	370	74.9	31	680442560	719139390	683462850	640505860	673494530	707930880	710507650	789536450	732551620	564771200	481722624	676901570
Q9CZ62	Cep97	Centrosomal protein of 97 kDa	856	13.7	6	0	0	0	0	0	0	0	0	0	0	0	0
Q9CZ83	Mrpl55	Large ribosomal subunit protein mL55	127	39.4	4	0	107208728	0	135272128	140626944	0	108857880	0	96281296	101237712	0	98240984
Q9CZ91	Srfbp1	Serum response factor-binding protein 1	441	20.4	5	0	0	0	0	0	0	0	0	0	0	0	0
Q9CZC8	Scrn1	Secernin-1	414	40.3	19	332983296	401679712	404457888	342506848	444946720	357450336	307480864	314995616	305451712	289970368	257594832	348009472
Q9CZD3	Gars1	Glycine--tRNA ligase	729	55.8	48	2025107330	1613124610	1633300610	1581497860	1727119360	2088441470	2015186300	1721471870	1659304450	1592083710	1706203010	1505465730
Q9CZG3	Commd8	COMM domain-containing protein 8	183	31.7	4	114643392	83596856	0	85646480	81682912	64397728	97659120	0	0	0	112019408	0
Q9CZG9	Pdzd11	PDZ domain-containing protein 11	140	44.3	3	60195648	0	98308792	0	0	0	0	0	0	0	0	0
Q9CZH3	Psmg3	Proteasome assembly chaperone 3	122	38.5	4	76140520	0	0	0	0	0	46971404	0	57332992	0	29428812	0
Q9CZL5	Pcbd2	Pterin-4-alpha-carbinolamine dehydratase 2	136	56.6	5	144381808	230419280	221596048	257569072	217875760	0	184114736	0	168395408	267047472	155802064	302057280
Q9CZM2	Rpl15	Large ribosomal subunit protein eL15	204	57.8	19	2373288450	1733405440	1734716030	2084482430	2011943170	2165488380	2030120700	1554419710	1956812540	1750813440	1946000770	1407931010
Q9CZN7	Shmt2	Serine hydroxymethyltransferase, mitochondrial	504	72.8	39	1100980860	770108990	812391490	675163010	748930940	839223490	1112167170	893837500	940635650	685403140	1004134910	753840770
Q9CZN8	Qrsl1	Glutamyl-tRNA(Gln) amidotransferase subunit A, mitochondrial	525	21.9	6	46237916	40647720	49628236	0	0	33785076	0	0	0	0	0	0
Q9CZP0	Ufsp1	Ufm1-specific protease 1	217	54.8	6	74315608	74074592	65560452	0	64506172	0	42988052	0	0	0	50516416	0
Q9CZR8	Tsfm	Elongation factor Ts, mitochondrial	324	52.8	13	453198368	358861952	375179904	311988864	464422624	261952864	356518272	314204992	512041088	0	400612320	299651936
Q9CZT6	Cmss1	Protein CMSS1	276	41.7	6	89155344	87818464	70494184	46257372	92425352	75861152	0	0	0	213047776	0	93271048
Q9CZT8	Rab3b	Ras-related protein Rab-3B	219	48.4	11	275756960	222278080	266182416	241266224	221957024	217602976	256572240	302102496	277449696	213585536	213020816	171823280
Q9CZU3	Mtrex	Exosome RNA helicase MTR4	1040	40	30	153156592	153484256	141733344	142318096	234132224	165090912	177591456	202454224	203943280	192023920	336613824	204547968
Q9CZW4	Acsl3	Fatty acid CoA ligase Acsl3	720	24	8	16461195	0	19346102	0	22606210	0	0	0	0	0	0	0
Q9CZW5	Tomm70	Mitochondrial import receptor subunit TOM70	611	68.9	34	881171580	699134140	664590780	612903810	722527360	714946430	721354690	806598780	713690050	579926080	897592900	607606460
Q9CZX0	Elp3	Elongator complex protein 3	547	32.5	13	137738080	90071296	87472536	56524928	119533896	150248624	0	90443064	120299200	0	0	121217856
Q9CZX7	Pip4p2	Type 2 phosphatidylinositol 4,5-bisphosphate 4-phosphatase	257	35	6	0	0	0	0	0	0	0	0	0	0	0	0
Q9CZX8	Rps19	Small ribosomal subunit protein eS19	145	77.2	21	3650564610	4378853400	4445846500	5015731700	4515615200	4624971800	4547391500	5269588000	3708760830	4547316200	3490599940	4035185920
Q9CZX9	Emc4	ER membrane protein complex subunit 4	183	34.4	7	207071168	114727360	133173560	170762112	152180896	277021792	0	178874720	0	0	0	0
Q9CZY3	Ube2v1	Ubiquitin-conjugating enzyme E2 variant 1	147	74.1	13	1665443970	1629095170	1545690750	1158182140	1861900290	1647032060	2031660930	1569100670	1693246080	1174383100	1473145600	1380748030
Q9D020	Nt5c3a	Cytosolic 5'-nucleotidase 3A	331	74.6	21	1267885060	869241020	824269060	606063680	779234180	857115710	1304626690	889971390	1271476350	677957820	1006492930	667382140
Q9D023	Mpc2	Mitochondrial pyruvate carrier 2	127	40.2	6	369565536	253868720	283096224	271642400	367003168	190388352	284930688	77655688	227829520	221235760	229253376	185533760
Q9D024	Ccdc47	PAT complex subunit CCDC47	483	53.8	27	303832480	307050976	333034848	314212960	386128416	354497120	310954784	335278560	429299648	430694336	288798048	367701984
Q9D051	Pdhb	Pyruvate dehydrogenase E1 component subunit beta, mitochondrial	359	70.2	16	858554880	832573380	853360190	806202560	837683260	943390020	840299780	1004972030	826821570	752426430	791990340	642917250
Q9D061	Acbd6	Acyl-CoA-binding domain-containing protein 6	282	42.6	7	93913832	66212756	63965756	0	0	120615304	0	83995040	127359608	0	86828192	0
Q9D071	Mms19	MMS19 nucleotide excision repair protein homolog	1031	13.1	8	0	49209460	45899048	0	50334256	0	0	50906372	0	0	0	0
Q9D083	Spc24	Kinetochore protein Spc24	201	29.9	4	0	0	0	0	0	0	0	0	0	0	0	0
Q9D0A3	Arpin	Arpin	226	50.9	8	160608336	256792512	210665168	295827808	200921552	217699408	175067056	243172736	170826832	229676800	196542416	291003328
Q9D0B0	Srsf9	Serine/arginine-rich splicing factor 9	222	73	19	321128768	248395440	238751728	318677056	229746928	382437792	301991296	297139680	292872928	237092432	275265376	303496096
Q9D0B5	Tstd3	Thiosulfate sulfurtransferase/rhodanese-like domain-containing protein 3	157	19.7	3	29533176	38601924	42964756	0	0	0	0	0	0	0	39325388	0
Q9D0B6	Pbdc1	Protein PBDC1	198	52.5	9	33506972	41852376	48847896	56082212	54758944	52945420	46357436	0	44444032	95527832	53250028	65445740
Q9D0C4	Trmt5	tRNA (guanine(37)-N1)-methyltransferase	501	31.3	9	67731024	0	0	0	56070064	72695936	73557056	80436704	0	0	0	0
Q9D0D3	Mtpap	Poly(A) RNA polymerase, mitochondrial	585	22.1	7	84956688	0	0	0	0	0	45616692	0	0	0	0	0
Q9D0D4	Dimt1	Probable dimethyladenosine transferase	313	23	5	182609664	0	0	119019360	0	0	0	0	0	0	0	0
Q9D0D5	Gtf2e1	General transcription factor IIE subunit 1	440	21.1	6	28290990	44497128	0	0	37560532	0	55466944	0	43213420	0	0	0
Q9D0E1	Hnrnpm	Heterogeneous nuclear ribonucleoprotein M	729	73.1	52	1510188670	1653468160	1565914750	1554653950	1455198980	1368217220	1382769150	1573813250	1367745280	1831739780	1341866240	1752034820
Q9D0F1	Ndc80	Kinetochore protein NDC80 homolog	642	15.3	5	0	0	0	0	0	0	0	0	0	0	0	0
Q9D0F3	Lman1	Protein ERGIC-53	517	62.7	26	2401177340	1629527810	1861986690	1797720190	2142641020	1742820740	2606908160	1451605890	2360532740	1537130370	2326201340	1489460990
Q9D0F6	Rfc5	Replication factor C subunit 5	339	33.3	8	125951832	169435296	156481616	169092624	164225328	90434432	133659424	152944832	145270880	198714752	129868248	178713488
Q9D0F9	Pgm1	Phosphoglucomutase-1	562	69.4	33	675337470	569614210	582224770	563712320	621198910	741972740	696513220	584358980	645673220	557494460	633181630	561226750
Q9D0G0	Mrps30	Large ribosomal subunit protein mL65	442	20.4	6	0	12892260	0	21528042	0	0	0	0	0	0	0	0
Q9D0I4	Stx17	Syntaxin-17	301	57.8	10	65346356	76498192	64757304	0	70723744	67534424	89770904	0	0	55642860	0	0
Q9D0I8	Mrto4	mRNA turnover protein 4 homolog	239	39.7	12	114371504	66460548	69863392	0	59213404	128311192	113606896	177382592	150053392	92511456	165975392	0
Q9D0I9	Rars1	Arginine--tRNA ligase, cytoplasmic	660	69.1	44	630023870	571573380	589239870	492863328	648167040	704114620	729197440	502283808	648598460	573068670	794713660	610625150
Q9D0J4	Arl2	ADP-ribosylation factor-like protein 2	184	45.1	7	102009936	52737328	66581368	0	60326224	0	106139896	61545476	156017152	0	89155512	0
Q9D0J8	Ptms	Parathymosin	101	24.8	5	152354224	189156656	189134624	261070960	181929072	176144752	160106048	256922832	239083616	924765630	239945264	593353600
Q9D0K2	Oxct1	Succinyl-CoA:3-ketoacid coenzyme A transferase 1, mitochondrial	520	68.3	27	648576640	639491260	635388220	571605760	598490370	656382210	612558020	709009920	524297984	487637888	490284320	524363328
Q9D0L4	Adck1	AarF domain-containing protein kinase 1	525	22.1	3	0	0	0	0	0	0	0	0	0	0	0	0
Q9D0L7	Armc10	Armadillo repeat-containing protein 10	306	36.9	11	616088510	376225952	479321088	385100064	498790464	549356420	539738110	479780416	486485472	366340416	709761600	330054208
Q9D0L8	Rnmt	mRNA cap guanine-N7 methyltransferase	465	42.8	14	135876928	109775752	88241176	88482552	101762864	85206936	158139312	123146296	267925568	124944232	177334512	133952408
Q9D0M0	Exosc7	Exosome complex exonuclease RRP42	291	35.4	7	53699784	61673224	0	0	80097704	0	61871728	0	93774352	0	159248288	0
Q9D0M1	Prpsap1	Phosphoribosyl pyrophosphate synthase-associated protein 1	356	55.1	14	312474336	209005280	181792816	193838560	259378544	180216480	201086816	58186352	276742368	119292520	272287776	0
Q9D0M3	Cyc1	Cytochrome c1, heme protein, mitochondrial	325	49.8	15	900459200	739687620	726093820	720272380	763763260	746271940	908207300	793712190	814324350	548950140	816482500	641235070
Q9D0M5	Dynll2	Dynein light chain 2, cytoplasmic	89	59.6	6	1810373630	1630270340	1550886270	1478780160	1434292350	1413745150	1468893820	999407620	1609382780	1515458180	1702472450	1617199100
Q9D0N7	Chaf1b	Chromatin assembly factor 1 subunit B	572	40.7	13	62955128	86033112	66792584	64077744	74525664	0	0	111905232	0	0	62188068	0
Q9D0P8	Ift27	Intraflagellar transport protein 27 homolog	186	26.9	5	145304240	87581224	96617640	0	77673176	99333560	118476752	98979960	88087040	0	77294600	0
Q9D0Q7	Mrpl45	Large ribosomal subunit protein mL45	306	37.6	9	89387760	78383968	81745568	84299488	0	77596704	63397196	0	0	0	0	98974904
Q9D0R2	Tars1	Threonine--tRNA ligase 1, cytoplasmic	722	58.4	39	320652448	267153792	273014848	260953312	291504416	328008064	312925280	347906208	292380096	390700864	330121600	410279648
Q9D0R4	Ddx56	Probable ATP-dependent RNA helicase DDX56	546	22.7	8	68313560	82398784	73640096	87985008	53506704	48367372	48673980	0	0	23644502	0	48410664
Q9D0R8	Lsm12	Protein LSM12	195	31.3	4	0	0	0	0	130663568	0	0	0	132743352	0	0	0
Q9D0S9	Hint2	Adenosine 5'-monophosphoramidase HINT2	163	71.2	8	1587502210	1174222720	1293771900	1024460420	790331580	683556220	797117700	573099390	498322528	467765248	479866976	582761410
Q9D0T1	Snu13	NHP2-like protein 1	128	55.5	8	920913020	1045497410	940862530	825836670	820335740	930065410	1193749120	890245500	873226620	766732740	992582020	857295940
Q9D0V7	Ebag9	Receptor-binding cancer antigen expressed on SiSo cells	213	31.5	3	0	0	0	0	0	0	0	0	0	0	0	0
Q9D0W5	Ppil1	Peptidyl-prolyl cis-trans isomerase-like 1	166	41	8	260867520	225761904	297431296	216414896	237467344	355704640	443227360	343030528	285346912	340175648	281782848	328189248
Q9D115	Znf706	Zinc finger protein 706	76	39.5	3	0	223676208	207771760	209552896	207414272	151128640	0	0	0	0	0	0
Q9D125	Mrps25	Small ribosomal subunit protein mS25	171	61.4	6	0	114906752	0	0	0	39418080	0	0	0	0	0	0
Q9D136	Ogfod3	2-oxoglutarate and iron-dependent oxygenase domain-containing protein 3	315	17.5	4	0	0	0	0	64061624	0	110055024	0	98084608	0	0	0
Q9D142	Nudt14	Uridine diphosphate glucose pyrophosphatase NUDT14	222	22.1	4	141722880	0	0	0	0	79991512	208582080	0	168472064	0	122013552	0
Q9D168	Ints12	Integrator complex subunit 12	461	35.4	10	34912736	42339336	40602404	33284620	33233630	41917412	37991604	0	0	0	34527728	61078808
Q9D172	Gatd3	Glutamine amidotransferase-like class 1 domain-containing protein 3, mitochondrial	266	74.1	12	422643328	526836416	423907424	471319584	432525824	512624064	516775648	463091712	407331744	0	340938112	354040288
Q9D187	Ciao2b	Cytosolic iron-sulfur assembly component 2B	163	58.3	6	0	0	41903312	0	44521328	39715720	0	39175180	0	0	44647184	0
Q9D198	Syf2	Pre-mRNA-splicing factor SYF2	242	27.3	3	0	0	31990320	0	0	0	0	0	0	0	0	62720704
Q9D1A2	Cndp2	Cytosolic non-specific dipeptidase	475	56.4	17	243175088	274760768	249857664	265865568	264812752	245554128	325020096	240724352	276925152	227420896	270495072	294408288
Q9D1B9	Mrpl28	Large ribosomal subunit protein bL28m	257	28.4	5	95409720	86429712	75603696	98911336	87122120	104080736	110530736	84896008	105945256	0	99501592	0
Q9D1C8	Vps28	Vacuolar protein sorting-associated protein 28 homolog	221	32.1	5	232834960	264340752	277463296	0	0	0	239322304	0	316575936	0	231682432	0
Q9D1C9	Rrp7a	Ribosomal RNA-processing protein 7 homolog A	280	24.3	3	33667752	0	49271412	0	69110904	0	60511112	0	0	0	67291576	0
Q9D1D4	Tmed10	Transmembrane emp24 domain-containing protein 10	219	49.3	12	1827865470	1288892930	1210861950	1531946880	1591533060	799537920	1589399420	764406400	1775252860	811886080	2230971140	911492220
Q9D1E6	Tbcb	Tubulin-folding cofactor B	244	77.5	22	752806140	531665952	536603168	472331616	506062624	590583870	663435200	478710304	608843840	534063520	556436030	574145980
Q9D1F4	Akt1s1	Proline-rich AKT1 substrate 1	257	31.5	5	183247904	299292576	192003488	0	0	0	0	96066848	0	53313768	0	0
Q9D1G1	Rab1b	Ras-related protein Rab-1B	201	77.1	14	680298940	734107780	924047680	759130620	765849020	501580640	558265920	133655928	364688960	331357024	335607520	244630368
Q9D1G2	Pmvk	Phosphomevalonate kinase	192	32.3	7	210877056	177545104	167164560	0	210113824	165322064	190862336	169855840	192926704	0	164722432	0
Q9D1G5	Lrrc57	Leucine-rich repeat-containing protein 57	239	37.2	7	129066792	114799088	106557968	103049712	113440680	127078880	108157632	78988952	103822168	0	0	0
Q9D1H6	Ndufaf4	NADH dehydrogenase [ubiquinone] 1 alpha subcomplex assembly factor 4	173	50.9	6	0	56563928	82053640	63054040	36852244	0	0	0	0	0	0	0
Q9D1H7	Get4	Golgi to ER traffic protein 4 homolog	327	19.3	6	171858304	102080776	122220160	0	97738424	155847408	0	0	141359040	90399904	121066832	86720552
Q9D1H8	Mrpl53	Large ribosomal subunit protein mL53	118	53.4	4	46128908	58799008	48002456	0	45274472	0	58385340	67429632	53164976	0	0	33989588
Q9D1I6	Mrpl14	Large ribosomal subunit protein uL14m	145	72.4	7	82006544	116294496	113023552	159733360	121001680	103047048	51021664	45249188	61782260	61121428	36221636	79407544
Q9D1J3	Sarnp	SAP domain-containing ribonucleoprotein	210	67.1	16	625110850	803184320	721593410	866858500	751667070	669032450	729515390	743837250	686611900	1091723520	575928960	1120317820
Q9D1K2	Atp6v1f	V-type proton ATPase subunit F	119	36.1	4	568820800	754795460	0	0	704182660	723139330	751170690	809319360	891187200	0	0	951678270
Q9D1L0	Chchd2	Coiled-coil-helix-coiled-coil-helix domain-containing protein 2	153	40.5	5	338485504	385587328	368746432	399115008	484233408	572748930	733469760	679251580	639645700	702678020	451442752	707521660
Q9D1L9	Lamtor5	Ragulator complex protein LAMTOR5	91	96.7	5	194588384	192695488	158144144	251892368	0	0	0	0	0	0	0	0
Q9D1M0	Sec13	Protein SEC13 homolog	322	65.5	19	973743550	584786500	628883460	487885184	539898560	589218940	708455300	850299710	567447420	591462590	649561090	650972100
Q9D1M4	Eef1e1	Eukaryotic translation elongation factor 1 epsilon-1	174	51.7	8	147819360	117448064	0	0	252877424	90020680	257829456	91741336	110864840	95251736	220224000	49465784
Q9D1M7	Fkbp11	Peptidyl-prolyl cis-trans isomerase FKBP11	201	60.2	6	2320864000	1830665340	3356386050	1998639620	2411416320	1937159300	2455109890	531201728	1103807870	745455870	948766850	948656960
Q9D1P0	Mrpl13	Large ribosomal subunit protein uL13m	178	71.3	11	133946072	126128360	142779776	135557568	117371384	105628928	134660208	0	105050208	0	0	0
Q9D1P2	Kat8	Histone acetyltransferase KAT8	458	14.8	5	0	0	0	0	0	0	0	0	0	0	0	0
Q9D1P4	Chordc1	Cysteine and histidine-rich domain-containing protein 1	331	52	16	193263312	192333280	189863792	163460240	208629136	239147216	199441616	181319296	205438624	220995856	174861456	213654160
Q9D1Q6	Erp44	Endoplasmic reticulum resident protein 44	406	59.6	26	841050430	882163780	889574460	801832060	956746370	791971520	892995260	886150140	732274430	682504000	902221760	805438020
Q9D1R2	Kti12	Protein KTI12 homolog	351	31.1	4	0	0	0	0	0	0	0	0	0	0	0	0
Q9D1R9	Rpl34	Large ribosomal subunit protein eL34	117	56.4	13	1946960770	1660957820	1653870720	1564537340	1743539580	1891212930	1838523260	1999479550	1717959420	1968782720	1705777660	1690953220
Q9D1X0	Nol3	Nucleolar protein 3	220	45.5	8	168730640	0	111148344	0	249792400	249569936	193841024	162394576	204820912	185102752	232190624	178965360
Q9D258	Acbd7	Acyl-CoA-binding domain-containing protein 7	88	27.3	2	0	49645160	0	64775188	0	0	49749140	0	63971780	0	0	0
Q9D287	Bcas2	Pre-mRNA-splicing factor SPF27	225	88	14	233974784	299570208	275967104	302000608	279825088	208975888	224589232	238767680	276685216	179747648	320711904	251218656
Q9D289	Trappc6b	Trafficking protein particle complex subunit 6B	158	32.9	4	0	0	0	0	0	0	0	0	0	0	0	0
Q9D2C7	Tmbim6	Bax inhibitor 1	237	17.3	4	426939936	0	0	0	0	173481824	911690050	553211970	1164235780	0	344608768	0
Q9D2D7	Znf687	Zinc finger protein 687	1237	13.7	4	0	0	0	0	0	0	0	0	0	0	0	0
Q9D2E2	Toe1	Target of EGR1 protein 1	511	18.2	6	49284588	45721836	37816272	0	0	57024908	0	57549004	0	0	69228608	61692208
Q9D2G2	Dlst	Dihydrolipoyllysine-residue succinyltransferase component of 2-oxoglutarate dehydrogenase complex, mitochondrial	454	50	21	1761914880	1434381820	1529625980	1404702460	1467956740	1670108030	1783242240	1325600260	1447109890	1136568700	1501178880	1315111810
Q9D2M8	Ube2v2	Ubiquitin-conjugating enzyme E2 variant 2	145	86.9	16	219683472	288072288	343746656	266291696	235164944	316423040	322671648	301008800	394324192	333362336	0	367690848
Q9D2N9	Vps33a	Vacuolar protein sorting-associated protein 33A	598	38	11	61503344	0	0	0	0	61368536	69493256	54582672	55445704	0	32580626	0
Q9D2R6	Coa3	Cytochrome c oxidase assembly factor 3 homolog, mitochondrial	108	55.6	6	352571680	0	0	405456992	273430080	417030208	516362720	306562432	398980160	325594720	291986048	308869984
Q9D2V7	Coro7	Coronin-7	922	43.9	30	96382248	124446584	108175456	101717112	120745944	131480528	97403848	126231592	89469136	86083272	96960360	96773344
Q9D2Y4	Mlkl	Mixed lineage kinase domain-like protein	472	30.5	6	0	0	0	0	0	0	0	83836696	0	0	0	0
Q9D2Z4	Senp8	Sentrin-specific protease 8	221	23.1	3	0	52532016	0	0	0	0	0	0	0	0	0	0
Q9D338	Mrpl19	Large ribosomal subunit protein bL19m	292	33.2	6	0	0	0	0	0	0	0	95773592	0	0	50719484	0
Q9D358	Acp1	Low molecular weight phosphotyrosine protein phosphatase	158	77.8	13	319663072	427874368	435340096	534259296	577156030	448645792	800257410	296537440	468876800	0	503479136	374966112
Q9D379	Ephx1	Epoxide hydrolase 1	455	42.9	19	358687392	201062176	253483248	220928800	238107744	301665408	288663936	295049312	258950048	190261472	230967680	215294416
Q9D394	Rufy3	Protein RUFY3	469	47.3	20	212129872	226960304	199904352	194583504	208625856	173822256	165151392	136046016	159030720	193028768	172573664	199959152
Q9D3D9	Atp5f1d	ATP synthase subunit delta, mitochondrial	168	41.1	5	1068789630	1555511040	1715716350	339748992	822242430	31119702	1080470660	1442048770	2313195260	468726944	1000443390	794130370
Q9D3E6	Stag1	Cohesin subunit SA-1	1258	22.3	7	0	0	0	0	0	0	0	0	0	0	0	0
Q9D3P8	Plgrkt	Plasminogen receptor (KT)	147	34	4	0	412973728	483381888	0	526293920	470035040	675494080	471806496	666800900	461885728	0	468427136
Q9D3U0	Pus10	tRNA pseudouridine synthase Pus10	527	22.8	7	0	35235108	43278580	34074428	26721104	71468264	0	0	0	0	0	0
Q9D404	Oxsm	3-oxoacyl-[acyl-carrier-protein] synthase, mitochondrial	459	23.1	6	71294360	70292480	0	0	0	0	60602956	0	0	0	61094860	0
Q9D4H1	Exoc2	Exocyst complex component 2	924	22.4	11	106614552	50413756	115529992	0	56500484	61358964	53937044	0	69323688	0	57410096	0
Q9D4H2	Gcc1	GRIP and coiled-coil domain-containing protein 1	778	28.5	13	44352160	45057804	0	0	0	84081024	41857836	0	0	0	39242384	0
Q9D4H8	Cul2	Cullin-2	745	27.5	16	100538848	73720496	54598904	0	60544168	63074336	94684264	43272884	118494008	49580204	104347504	62607128
Q9D4H9	Phf14	PHD finger protein 14	941	16.5	6	0	26772344	0	50367196	0	0	0	0	0	0	0	0
Q9D4J7	Phf6	PHD finger protein 6	364	32.4	7	41927304	48041212	46168232	71751576	89340520	45161884	0	67703640	0	70539280	53166900	0
Q9D4V0	Etnk1	Ethanolamine kinase 1	363	18.2	5	0	0	0	0	0	0	0	0	0	0	0	0
Q9D517	Agpat3	1-acyl-sn-glycerol-3-phosphate acyltransferase gamma	376	28.7	9	257906672	225939632	267280960	202947184	246899664	248685360	277233984	289896672	213049040	265872704	179038192	0
Q9D554	Sf3a3	Splicing factor 3A subunit 3	501	58.9	26	584014020	515984224	465027392	514316032	566206660	495063456	547586300	411464256	615780160	364966304	651097280	388634304
Q9D5T0	Atad1	Outer mitochondrial transmembrane helix translocase	361	41.3	11	245902448	167340112	289885376	188831072	257338496	266105456	233277824	228626368	316402944	0	214483296	151221040
Q9D5V5	Cul5	Cullin-5	780	43.1	24	113308952	101061920	123631000	104383576	113938832	143268160	124021744	109633264	111744792	118397600	112781440	112831256
Q9D5V6	Syap1	Synapse-associated protein 1	365	74	22	190136592	268220832	256150576	296810464	286983168	248398480	278384352	214285568	281264608	299753280	182900176	289879744
Q9D600	Gins2	DNA replication complex GINS protein PSF2	185	34.1	5	0	40276564	40694820	37564448	36014164	0	0	0	0	0	0	0
Q9D620	Rab11fip1	Rab11 family-interacting protein 1	645	14.3	4	25853550	36246448	32079372	0	0	15800644	0	0	0	0	0	0
Q9D662	Sec23b	Protein transport protein Sec23B	767	59.7	35	578386620	478808064	521577280	475160032	634314500	655865860	563007810	437552448	458883936	593197380	553344700	524558784
Q9D666	Sun1	SUN domain-containing protein 1	913	17.4	9	36583564	0	38357096	0	60268888	0	0	41282504	0	0	0	0
Q9D6J3	Yju2	Splicing factor YJU2	314	24.5	4	0	0	0	0	0	0	0	0	0	0	0	0
Q9D6J5	Ndufb8	NADH dehydrogenase [ubiquinone] 1 beta subcomplex subunit 8, mitochondrial	186	55.9	11	502825728	469366464	570812100	543250180	602283260	644548480	674330750	525115712	431184128	469387648	475077632	383090080
Q9D6J6	Ndufv2	NADH dehydrogenase [ubiquinone] flavoprotein 2, mitochondrial	248	61.7	21	966363010	801356670	704128190	892068860	763620740	917461440	700804800	431753920	666992450	533478080	792734020	563811780
Q9D6K5	Synj2bp	Synaptojanin-2-binding protein	145	53.1	7	104736112	76518552	94931632	109931744	113863128	93691504	100014544	85829072	89983184	101167824	126791744	0
Q9D6K7	Ttc33	Tetratricopeptide repeat protein 33	262	37.8	6	62569204	64215092	62048396	68538408	52285532	85583848	45183520	83362976	0	73747040	49293364	81746280
Q9D6K8	Fundc2	FUN14 domain-containing protein 2	151	35.1	6	165689824	145656016	154670384	200444112	179925552	170851472	0	0	159611824	0	0	0
Q9D6K9	Cers5	Ceramide synthase 5	414	21.3	8	214539136	216765552	275034432	228580352	294289248	0	215205792	288488192	0	208097440	220913104	176280496
Q9D6L8	Ppil3	Peptidyl-prolyl cis-trans isomerase-like 3	161	77	8	19127628	37176808	0	0	82395704	0	0	0	0	0	45629332	0
Q9D6N5	Drap1	Dr1-associated corepressor	205	33.7	4	0	138305696	0	0	94325856	104391792	147364976	0	0	0	0	0
Q9D6R2	Idh3a	Isocitrate dehydrogenase [NAD] subunit alpha, mitochondrial	366	51.4	21	1774827390	1856576770	1762150530	2118558210	1926002940	1403734660	1963968900	1946430340	1512046850	1722006780	2054603260	1501569920
Q9D6S7	Mrrf	Ribosome-recycling factor, mitochondrial	262	42	5	174924880	169185328	178209440	231473904	182834848	0	0	0	0	0	0	0
Q9D6T0	Nosip	Nitric oxide synthase-interacting protein	301	55.8	12	54358376	81521224	70033376	70287112	0	71363528	61257912	86651360	62543560	81386408	70473216	86535264
Q9D6U8	Fam162a	Protein FAM162A	155	47.1	7	148686496	127874152	126365192	134444848	192234864	154743552	100980456	0	116743704	0	116085768	97951848
Q9D6Y7	Msra	Mitochondrial peptide methionine sulfoxide reductase	233	34.8	4	46672148	0	0	0	0	0	0	0	0	0	0	0
Q9D6Y9	Gbe1	1,4-alpha-glucan-branching enzyme	702	30.3	22	190058768	148239424	149976976	117902680	163168432	209883808	195037424	140839536	203753120	192219008	169180096	168797600
Q9D6Z1	Nop56	Nucleolar protein 56	580	64.7	37	705046720	561715780	643359040	553320060	642601280	728816960	704922690	691844480	692521020	653209730	589609980	714150590
Q9D706	Rpap3	RNA polymerase II-associated protein 3	660	65.9	38	405964032	501437824	487999456	499288224	519385280	576704060	452668384	576752000	489233152	529324736	464033120	539338880
Q9D710	Tmx2	Thioredoxin-related transmembrane protein 2	295	38.6	11	374121056	348232384	394230784	303377600	270268160	351115392	281967232	448400896	309653600	355121056	213668880	308107968
Q9D711	Pir	Pirin	290	41	12	134131416	165617568	191252112	153453184	179915200	168199888	161675456	105780760	0	175212064	106163104	128807024
Q9D735	Trir	Telomerase RNA component interacting RNase	173	39.9	5	169155296	275248768	235433984	287487136	259394640	300246112	224612272	318812384	247509536	424835296	200929936	300497216
Q9D753	Exosc8	Exosome complex component RRP43	276	28.6	4	0	96278872	0	0	0	103250576	119313576	0	0	0	0	68008688
Q9D773	Mrpl2	Large ribosomal subunit protein uL2m	306	26.5	5	0	92989072	0	0	0	0	0	0	0	0	0	0
Q9D786	Haus5	HAUS augmin-like complex subunit 5	619	12.9	3	0	0	0	0	0	0	0	0	0	0	0	0
Q9D787	Ppil2	RING-type E3 ubiquitin-protein ligase PPIL2	521	32.6	10	87306616	81151120	68745496	0	0	0	83213928	0	136117536	21734054	0	0
Q9D7A6	Srp19	Signal recognition particle 19 kDa protein	144	36.1	3	462670816	502709728	610477890	506299296	597269950	361228544	420164288	87742640	277356192	224613712	456115136	183679008
Q9D7A8	Armc1	Armadillo repeat-containing protein 1	282	28.4	5	170251728	206096416	0	218193280	0	0	130528608	0	189440880	0	0	73176776
Q9D7B6	Acad8	Isobutyryl-CoA dehydrogenase, mitochondrial	413	52.1	15	134111952	71653920	117971184	112228504	95312928	101594224	109605088	70355744	77923064	44429496	51933464	55015124
Q9D7E3	Ovca2	Esterase OVCA2	225	17.8	3	69955712	107445480	93581520	95274824	136313104	0	0	0	97840512	0	163801648	0
Q9D7E4		UPF0449 protein C19orf25 homolog	109	46.8	4	62030676	0	0	0	0	0	0	0	0	0	0	0
Q9D7G0	Prps1	Ribose-phosphate pyrophosphokinase 1	318	66	21	1574323580	1258096260	1143932290	978558530	1243803390	1290484350	1649914880	572894590	1468971520	835922750	1541490430	1127420420
Q9D7H3	RtcA	RNA 3'-terminal phosphate cyclase	366	61.2	11	158107792	135567824	132919576	187983856	147260560	108488960	144053184	0	140377424	101458128	178928768	0
Q9D7J4	Cox20	Cytochrome c oxidase assembly protein COX20, mitochondrial	117	20.5	2	0	85060728	0	93626664	97878360	0	0	0	0	0	73161784	0
Q9D7M1	Gid8	Glucose-induced degradation protein 8 homolog	228	36	9	78911368	118843664	121112216	139726832	130973160	50443280	102852880	0	113671784	160645472	96308976	0
Q9D7M8	Polr2d	DNA-directed RNA polymerase II subunit RPB4	142	58.5	4	36225284	36815976	34197396	37383076	45983992	0	0	0	0	0	0	0
Q9D7N3	Mrps9	Small ribosomal subunit protein uS9m	390	48.7	13	94339664	0	0	0	0	82395168	86468328	0	92383696	0	95945184	0
Q9D7N6	Mrpl30	Large ribosomal subunit protein uL30m	160	41.2	5	61470316	84626472	88820976	80405936	73985640	0	50943088	44458520	49965968	53733992	0	67384920
Q9D7N9	Apmap	Adipocyte plasma membrane-associated protein	415	21.7	8	188979328	151414512	192773072	180195072	180168208	175397664	192681280	0	212331216	173410880	174212832	186036048
Q9D7P6	Iscu	Iron-sulfur cluster assembly enzyme ISCU	168	66.1	6	126508336	180528352	161833184	173765488	150983920	170302848	147678624	203831216	142291264	0	0	233591792
Q9D7S7	Rpl22l1	Large ribosomal subunit protein eL22-like 1	122	54.1	7	157613200	106056120	0	0	295113888	0	0	0	0	0	183067616	0
Q9D7S9	Chmp5	Charged multivesicular body protein 5	219	38.4	9	574867900	695310530	538224510	716678460	565694590	498428704	500306624	263357456	398102240	528550432	367276544	730097020
Q9D7W5	Med8	Mediator of RNA polymerase II transcription subunit 8	268	13.8	2	0	29611014	0	0	0	0	0	0	0	0	32399548	0
Q9D7X3	Dusp3	Dual specificity protein phosphatase 3	185	51.9	6	203703152	161527264	148940528	123695472	143425312	167527280	187020304	112728576	179397408	0	175050976	0
Q9D7X8	Ggct	Gamma-glutamylcyclotransferase	188	35.6	4	0	0	62896792	0	74921912	78864448	0	116180104	0	0	80820208	0
Q9D7Z3	Nol7	Nucleolar protein 7	254	24.4	4	0	0	0	0	0	0	0	0	0	0	0	0
Q9D819	Ppa1	Inorganic pyrophosphatase	289	91.3	28	2566103040	2917609470	2750174720	2871817220	2583792130	2559630080	3632157950	3372259580	3373511420	2879795460	2882613500	3463575300
Q9D820	Prorsd1	Prolyl-tRNA synthetase associated domain-containing protein 1	169	75.1	10	156403248	194107616	205586848	184204272	186151056	199614784	228266000	188393504	185924416	196640896	190331536	241049232
Q9D823	Rpl37	Large ribosomal subunit protein eL37	97	14.4	3	0	159074224	162077472	370041280	557331070	272896416	0	0	373912448	0	0	0
Q9D824	Fip1l1	Pre-mRNA 3'-end-processing factor FIP1	581	34.3	14	165831024	205773536	191030656	256610880	197476608	195078400	139944352	0	180547200	271278624	169392992	320003360
Q9D826	Pipox	Peroxisomal sarcosine oxidase	390	45.4	12	71432272	65828432	51378904	0	53463300	0	87898536	53009756	77701336	0	156909648	0
Q9D832	Dnajb4	DnaJ homolog subfamily B member 4	337	34.4	9	65187500	48719536	47792692	35366512	27341546	73403192	0	0	0	0	0	0
Q9D853	Eef1akmt2	EEF1A lysine methyltransferase 2	244	45.1	6	0	38005892	0	0	0	36105712	0	0	0	0	0	0
Q9D855	Uqcrb	Cytochrome b-c1 complex subunit 7	111	78.4	12	829239300	1186109060	1001228930	1399218560	1163832960	1179376130	1035804350	738808900	1041811390	1273448320	1075759870	1459057920
Q9D868	Ppih	Peptidyl-prolyl cis-trans isomerase H	188	46.8	10	121079344	184894912	157847408	222189600	172052880	112509280	94694120	128215696	127070200	92443936	143297056	127806240
Q9D880	Timm50	Mitochondrial import inner membrane translocase subunit TIM50	353	38.5	15	529553600	264314224	340622432	329251520	405692096	443644064	527176608	445029408	433795456	0	301327456	261259520
Q9D892	Itpa	Inosine triphosphate pyrophosphatase	198	74.2	13	518345152	682764480	576076990	732270270	647588290	596628480	647901890	387215520	550258820	248016096	450578656	367534592
Q9D898	Arpc5l	Actin-related protein 2/3 complex subunit 5-like protein	153	69.9	9	190781888	194313696	177870528	185989104	203859696	169540544	217184992	80274360	206029408	52399200	213866704	85835280
Q9D8B3	Chmp4b	Charged multivesicular body protein 4b	224	62.5	15	358979296	443511872	380510464	448932672	367896384	454428192	408747488	591497790	559342340	673119940	399757312	756744640
Q9D8B4	Ndufa11	NADH dehydrogenase [ubiquinone] 1 alpha subcomplex subunit 11	141	42.6	6	234621936	94961936	168235552	0	0	77839200	133574672	0	79292560	0	33690360	0
Q9D8C4	Ifi35	Interferon-induced 35 kDa protein homolog	286	62.9	13	105188336	168731168	133311944	189392080	116549728	104982896	307062880	120621224	327772928	315951552	279580416	340408320
Q9D8E6	Rpl4	Large ribosomal subunit protein uL4	419	68.7	42	4608717300	4792023600	4663050200	4820612100	5018590200	4616728600	5087428100	5051489800	4364826600	4841788400	4009160960	5096653300
Q9D8L5	Ccdc91	Coiled-coil domain-containing protein 91	442	16.5	4	0	0	0	0	0	0	0	0	0	0	0	0
Q9D8M4	Rpl7l1	Large ribosomal subunit protein uL30-like 1	246	34.1	7	71920272	58494852	63246208	71715448	72148536	56020448	63004204	0	0	0	0	55022120
Q9D8M7	Phf10	PHD finger protein 10	497	8.5	4	0	0	0	0	0	0	0	0	0	0	0	0
Q9D8N0	Eef1g	Elongation factor 1-gamma	437	60.4	31	3233051650	2426543620	2547993860	2098940160	2710342910	3291859970	3329359100	2811740420	3419639550	2306548480	3190117120	2445155330
Q9D8N2	Dennd10	DENN domain-containing protein 10	357	28.6	5	193838768	0	112363672	0	163933456	229435792	0	131399024	226949952	143117184	0	150854752
Q9D8P4	Mrpl17	Large ribosomal subunit protein bL17m	176	45.5	6	53659732	54103916	0	0	0	66426380	52362384	0	0	76820176	0	0
Q9D8S3	Arfgap3	ADP-ribosylation factor GTPase-activating protein 3	523	54.3	24	401340960	479746688	484501792	448830368	447284480	531850048	421808320	549508800	458177120	594733120	303768704	566304000
Q9D8S4	Rexo2	Oligoribonuclease, mitochondrial	237	57.8	9	94348088	151055888	0	186489888	142713984	0	141386144	246362768	170234976	203055968	103650296	0
Q9D8S9	Bola1	BolA-like protein 1	137	78.8	10	377056704	436963296	349362912	418051776	444301760	447391776	472454048	393159456	0	0	292148416	318867360
Q9D8T0	Fam3a	Protein FAM3A	230	48.7	8	110206040	156386112	167227616	0	172702064	138643008	125963368	100780672	0	0	111702680	0
Q9D8T2	Gsdmd	Gasdermin-D	487	32.6	6	46201448	0	0	0	0	61893968	123217976	168082976	105549672	132665992	92526792	77027256
Q9D8T4	Tvp23b	Golgi apparatus membrane protein TVP23 homolog B	205	25.9	4	83193352	89619576	103807344	0	99349520	46014084	0	0	0	0	67392816	0
Q9D8T7	Slirp	SRA stem-loop-interacting RNA-binding protein, mitochondrial	112	84.8	8	0	147156000	176902992	191521024	144368816	257933712	154366352	291330784	223453264	160033680	120454032	207069296
Q9D8U8	Snx5	Sorting nexin-5	404	50.2	17	366209600	374016032	293179648	306443392	314059072	404939296	415740032	358375168	321015232	312173984	367444000	340771392
Q9D8V0	Hm13	Minor histocompatibility antigen H13	378	19	6	404921440	154095296	231632256	160514944	228482240	290585856	377712640	305547360	333982880	161888944	224053104	150692160
Q9D8V7	Sec11c	Signal peptidase complex catalytic subunit SEC11C	192	34.4	5	213589120	207352528	257758416	231703232	275559168	296488576	221000496	0	213645552	375435872	195162880	291552192
Q9D8W5	Psmd12	26S proteasome non-ATPase regulatory subunit 12	456	59.4	23	331247936	260957376	272132928	203885568	280267680	364293632	484463520	355389536	390810560	342651936	452964352	303337184
Q9D8W7	Ociad2	OCIA domain-containing protein 2	154	59.7	11	1171154300	1128208900	1105139840	1088294140	1595522940	1139294850	945674300	706398910	925925120	1046676030	896651580	954100290
Q9D8X1	Cutc	Copper homeostasis protein cutC homolog	272	35.3	6	89964160	91779112	71319144	58341488	96022096	87319864	107237072	89129344	95243056	0	110243864	0
Q9D8X2	Ccdc124	Coiled-coil domain-containing protein 124	217	56.7	14	96806576	144390768	140137264	170755952	185391248	143319584	114194472	222813216	174322960	232376800	127247264	263771632
Q9D8Y1	Tmem126a	Transmembrane protein 126A	196	15.3	3	69934544	0	0	0	50327840	0	0	0	0	0	0	0
Q9D8Y8	Ing5	Inhibitor of growth protein 5	240	29.2	5	0	0	0	0	0	0	0	0	0	0	0	0
Q9D8Z1	Ascc1	Activating signal cointegrator 1 complex subunit 1	356	12.1	4	0	0	0	0	0	0	0	0	0	0	0	0
Q9D902	Gtf2e2	General transcription factor IIE subunit 2	292	48.6	13	48914380	53062340	54609664	65795748	73254048	69543512	46231456	70895456	57281392	84130120	61376480	89625760
Q9D903	Ebna1bp2	Probable rRNA-processing protein EBP2	306	49.7	15	75223144	111990232	130830600	131683984	119726312	103711552	117764832	163339488	106103080	144951824	91040792	162680336
Q9D924	Isca1	Iron-sulfur cluster assembly 1 homolog, mitochondrial	129	72.9	6	94990560	0	0	0	92549768	96903760	108483904	84097720	0	0	0	0
Q9D937		Uncharacterized protein C11orf98 homolog	123	52.8	4	66756920	0	0	92724152	0	0	0	118543424	0	0	0	0
Q9D945	Llph	Protein LLP homolog	130	42.3	4	59760168	79320760	0	84293128	67484064	57309992	0	0	64386288	118812184	0	155095856
Q9D952	Evpl	Envoplakin	2035	15.8	11	0	0	31048468	0	0	0	0	13972639	0	0	0	0
Q9D958	Spcs1	Signal peptidase complex subunit 1	161	8.1	2	1075842300	968062910	1127743360	1088364290	1179624190	1142621310	1009347390	789310720	632720580	1136945280	964130500	0
Q9D964	Gatm	Glycine amidinotransferase, mitochondrial	423	63.8	23	746670340	389646464	450201344	390520192	448747904	402062560	660604030	324226848	484601600	277314848	400062176	336013440
Q9D967	Mdp1	Magnesium-dependent phosphatase 1	164	63.4	7	242860096	237815584	346660384	252733008	308598080	378062496	374045952	0	281034112	178356880	289856832	187017872
Q9D968	Hcfc2	Host cell factor 2	722	14.1	6	0	0	0	0	0	0	0	0	0	0	0	0
Q9D975	Srxn1	Sulfiredoxin-1	136	97.1	10	130171720	186097232	177964624	156633184	201055664	229680464	142137952	0	131311872	212353648	217063280	274722784
Q9D9K3	Aven	Cell death regulator Aven	342	19.9	5	0	0	0	0	0	0	0	0	0	0	0	0
Q9D9V3	Echdc1	Ethylmalonyl-CoA decarboxylase	322	27.6	4	0	0	0	0	0	0	0	0	0	0	0	0
Q9D9Z5	Dda1	DET1- and DDB1-associated protein 1	102	32.4	3	0	0	0	0	0	0	0	0	0	0	0	0
Q9DA08	Sgf29	SAGA-associated factor 29	293	31.1	5	0	0	0	103596952	0	0	68387056	0	0	0	0	0
Q9DAA6	Exosc1	Exosome complex component CSL4	195	41	7	52591880	38370396	43021560	39372012	43828212	61419900	56144888	62520024	61245696	0	63913564	0
Q9DAI2	Ift22	Intraflagellar transport protein 22 homolog	185	40.5	5	130310104	121173112	0	0	0	191687760	184566256	116736552	0	93187512	0	142790080
Q9DAK9	Phpt1	14 kDa phosphohistidine phosphatase	124	71	7	310283776	378430048	405208352	384889600	429597472	462362912	377820800	476199808	392766496	495501952	345840288	455732448
Q9DAM7	Tmem263	Transmembrane protein 263	115	79.1	6	378524384	471039936	417399520	363529952	392886784	301251936	293312704	427831712	384629728	230821584	312837728	218092416
Q9DAR7	Dcps	m7GpppX diphosphatase	338	62.1	18	495800832	413952480	421280608	388708672	415436800	473119328	383275552	521335296	397134528	372706304	367634464	376269856
Q9DAS9	Gng12	Guanine nucleotide-binding protein G(I)/G(S)/G(O) subunit gamma-12	72	76.4	8	1591319300	1256037500	1015699650	961885060	1245186430	1247747710	1174774780	1265664770	1066601660	794982850	1113500930	729438850
Q9DAT5	Trmu	Mitochondrial tRNA-specific 2-thiouridylase 1	417	26.4	7	38950496	0	0	0	0	0	0	0	28136188	0	0	0
Q9DAU1	Cnpy3	Protein canopy homolog 3	276	34.4	7	65880828	105782888	88360208	101441512	128449600	97955080	92823960	0	119505920	133490560	0	135012640
Q9DAW6	Prpf4	U4/U6 small nuclear ribonucleoprotein Prp4	521	49.7	24	159581712	167340848	157495472	174299008	188492960	161333712	151659856	193703072	163107792	192759824	250283456	204881184
Q9DAW9	Cnn3	Calponin-3	330	42.1	11	104067536	96634896	108669368	94779800	73263464	60896268	146672816	128102432	143810320	106036384	82320808	102418272
Q9DAZ9	Zfyve19	Abscission/NoCut checkpoint regulator	389	23.4	5	0	60730080	0	0	0	0	0	0	0	0	0	0
Q9DB05	Napa	Alpha-soluble NSF attachment protein	295	83.7	21	737217660	377476576	394219200	310049568	376292992	531298752	753962370	439553632	755330620	335418592	655017470	334449632
Q9DB15	Mrpl12	Large ribosomal subunit protein bL12m	201	62.2	9	396964544	512428096	472420544	510494048	446490240	454992000	430225312	564930560	432311456	447146848	305742784	528066976
Q9DB20	Atp5po	ATP synthase subunit O, mitochondrial	213	78.9	18	4510542800	4153479680	3906651390	4149172220	3501697540	3993156350	4106919680	3362011390	4055882750	2380548860	4462116900	2424314110
Q9DB25	Alg5	Dolichyl-phosphate beta-glucosyltransferase	324	40.7	7	236268832	177087440	221340928	219512080	246710032	248995056	223413440	0	234586560	0	238786304	0
Q9DB27	Mcts1	Malignant T-cell-amplified sequence 1	181	58	9	176044880	209519824	188530768	104357056	209163328	162464288	155664944	173605072	135684416	0	0	133939664
Q9DB29	Iah1	Isoamyl acetate-hydrolyzing esterase 1 homolog	249	60.2	13	243743360	274477312	337822304	362337792	320167392	258033008	293284544	43367112	216100928	0	319845728	0
Q9DB34	Chmp2a	Charged multivesicular body protein 2a	222	47.7	13	245141840	318787680	325465696	320917216	315705408	252091392	117089184	446780864	285256480	0	191755056	0
Q9DB42	Znf593	Zinc finger protein 593	134	39.6	3	0	0	0	0	0	0	0	0	0	0	0	0
Q9DB43	Zfpl1	Zinc finger protein-like 1	310	23.2	6	0	0	0	0	63524812	0	135409616	0	0	52424564	150889792	0
Q9DB50	Ap1s2	AP-1 complex subunit sigma-2	160	28.1	4	0	119466608	0	0	0	0	0	0	0	0	0	0
Q9DB52	Pabir1	P2R1A-PPP2R2A-interacting phosphatase regulator 1	284	31	4	0	71614832	0	0	70191840	0	0	34107128	0	0	0	0
Q9DB60	Prxl2b	Prostamide/prostaglandin F synthase	201	18.4	3	0	0	0	0	0	0	0	0	0	0	0	0
Q9DB72	Btbd17	BTB/POZ domain-containing protein 17	478	17.4	2	0	0	0	0	0	0	0	0	0	0	0	0
Q9DB73	Cyb5r1	NADH-cytochrome b5 reductase 1	305	42.6	6	150126496	0	0	0	0	111127440	140823536	0	0	0	65661392	0
Q9DB77	Uqcrc2	Cytochrome b-c1 complex subunit 2, mitochondrial	453	53.2	24	1281030660	866024640	920867970	819451260	1009946430	1086933500	1256792960	877586940	1221581570	851743620	1643365380	872359170
Q9DB90	Smg9	Nonsense-mediated mRNA decay factor SMG9	520	18.5	4	0	0	0	0	47081648	0	44041572	0	0	0	0	0
Q9DB91	Med29	Mediator of RNA polymerase II transcription subunit 29	199	24.6	4	0	0	0	0	0	0	0	0	0	0	0	0
Q9DB94	Wdr53	WD repeat-containing protein 53	358	15.6	3	0	0	0	0	0	0	0	0	0	0	0	0
Q9DB96	Ngdn	Neuroguidin	315	20.3	5	0	0	0	0	0	0	0	0	0	0	0	0
Q9DBC0	Selenoo	Protein adenylyltransferase SelO, mitochondrial	667	29.1	8	0	49826660	0	0	0	0	0	0	0	0	0	0
Q9DBC3	Cmtr1	Cap-specific mRNA (nucleoside-2'-O-)-methyltransferase 1	837	26.4	16	74837744	78344232	77831680	57859724	81669512	85242960	70293368	95622096	84521784	81798024	101623360	81880000
Q9DBC7	Prkar1a	cAMP-dependent protein kinase type I-alpha regulatory subunit	381	70.6	29	647888380	535095968	524323168	533598848	581150720	609396350	789905980	665991360	614484480	450921504	606994560	454269984
Q9DBD5	Pelp1	Proline-, glutamic acid- and leucine-rich protein 1	1123	11.7	7	0	0	0	0	59525412	60230916	51885852	0	0	0	49234408	0
Q9DBE8	Alg2	Alpha-1,3/1,6-mannosyltransferase ALG2	415	61.4	22	772031940	560304770	777014660	607741630	795824130	556034240	610716610	854424130	551464960	440335968	564687170	347827520
Q9DBE9	Ftsj3	pre-rRNA 2'-O-ribose RNA methyltransferase FTSJ3	838	29.7	16	83266920	61163928	81287880	64380200	88849464	101950200	72569560	101533264	69082920	115839272	0	0
Q9DBF1	Aldh7a1	Alpha-aminoadipic semialdehyde dehydrogenase	539	36.7	12	139674896	74099464	91408192	62547276	62449060	66681072	133396040	0	0	0	104448824	0
Q9DBF7	Cwc25	Pre-mRNA-splicing factor CWC25 homolog	416	14.7	5	0	0	66060160	0	0	0	0	0	0	0	0	0
Q9DBG3	Ap2b1	AP-2 complex subunit beta	937	47.5	40	836635580	565636860	593738110	465995680	692974460	782629060	889130690	711529790	874221700	680272900	824255230	568380290
Q9DBG6	Rpn2	Dolichyl-diphosphooligosaccharide--protein glycosyltransferase subunit 2	631	40.9	21	1136150530	581398910	690211580	569179840	783094660	832026750	1175874430	479828384	1263047040	273870624	1137398400	341090336
Q9DBG7	Srpra	Signal recognition particle receptor subunit alpha	636	41.8	24	359740288	249036704	237736944	254237696	257270272	257156512	305648480	268325056	227104160	224182656	194525424	215612288
Q9DBG9	Tax1bp3	Tax1-binding protein 3	124	43.5	4	114609960	239959344	226767552	289258304	214720208	151104560	149587872	0	204423248	0	0	304287552
Q9DBH5	Lman2	Vesicular integral-membrane protein VIP36	358	59.8	20	564938180	479567040	502664608	495029248	476362848	434448000	578354370	516069344	515654272	444070752	555670660	260506640
Q9DBL1	Acadsb	Short/branched chain specific acyl-CoA dehydrogenase, mitochondrial	432	43.1	13	233513296	138759952	183749248	134921008	174129104	181481792	296173376	109054944	223927232	157413168	236330864	156871360
Q9DBL2	Gdap2	Ganglioside-induced differentiation-associated protein 2	498	13.1	5	0	0	0	0	0	0	0	0	0	0	0	0
Q9DBL7	Coasy	Bifunctional coenzyme A synthase	563	30.6	12	109503840	109300736	103367808	181287520	153671696	71299824	0	0	134560496	55361364	0	0
Q9DBM1	Gpatch1	G patch domain-containing protein 1	930	10.6	3	0	0	0	0	0	0	0	0	0	0	0	0
Q9DBM2	Ehhadh	Peroxisomal bifunctional enzyme	718	32	14	46214704	57298648	65367116	76526808	0	34957168	47479260	26934734	0	0	88649400	0
Q9DBN4	P33monox	Putative monooxygenase p33MONOX	303	51.8	8	56312620	94439888	74033440	101642688	81223704	0	67311248	77764512	0	101539392	73329512	115700496
Q9DBN5	Lonp2	Lon protease homolog 2, peroxisomal	852	14.9	7	29789514	25188110	39211060	0	10468901	0	0	0	0	0	0	0
Q9DBP5	Cmpk1	UMP-CMP kinase	196	76.5	17	1298813310	1564308480	1559217280	1507432060	1411521410	1396870020	1248414590	1435436030	1226222460	1309342460	1339606660	1403929340
Q9DBR0	Akap8	A-kinase anchor protein 8	687	45.6	20	260111184	288157696	296535904	294688544	281275488	258583328	163262736	145113824	131319472	281771040	201419392	346291744
Q9DBR1	Xrn2	5'-3' exoribonuclease 2	951	26.5	18	85288872	84392304	98448216	100482520	88277784	107151024	86176192	111053248	68787504	111372008	85221344	113200192
Q9DBR3	Armc8	Armadillo repeat-containing protein 8	673	10.3	7	59884592	44940648	51097892	0	0	51011580	45452576	77100560	40216832	58838300	53692828	0
Q9DBR7	Ppp1r12a	Protein phosphatase 1 regulatory subunit 12A	1029	54.2	38	181484544	256498240	213422960	265394688	211532368	197826352	195680208	282596000	228769200	269330144	171130112	269457568
Q9DBS1	Tmem43	Transmembrane protein 43	400	51.5	12	165137376	126791240	176701232	115373560	173417728	0	226420032	184727312	190259344	0	134401968	0
Q9DBS5	Klc4	Kinesin light chain 4	619	37.8	20	42493804	54419380	0	51395660	40972560	43426692	0	46314396	0	0	0	0
Q9DBS9	Osbpl3	Oxysterol-binding protein-related protein 3	855	11.5	5	0	0	0	0	0	0	0	0	0	0	0	0
Q9DBT3	Ccdc97	Coiled-coil domain-containing protein 97	340	21.5	6	62891272	116390520	84750912	92591672	95598320	67926968	72033792	0	0	113054960	109818600	136067552
Q9DBU0	Tm9sf1	Transmembrane 9 superfamily member 1	606	10.2	3	0	0	0	0	303385664	0	0	0	151385440	0	227466224	0
Q9DBU3	Riok3	Serine/threonine-protein kinase RIO3	519	25.8	8	0	85338672	87004352	85350720	0	0	0	0	85708000	0	25275438	0
Q9DBU6	Rsrc1	Serine/Arginine-related protein 53	334	26	3	68862480	109908080	0	117130640	90613976	0	0	103617976	93968728	139890560	0	152253984
Q9DBV3	Dhx34	Probable ATP-dependent RNA helicase DHX34	1145	13.7	5	0	0	0	0	0	0	0	0	0	0	0	0
Q9DBX2	Pdcl	Phosducin-like protein	301	22.3	3	0	0	0	44933764	0	0	47166092	0	0	0	0	0
Q9DBY0	Foxp4	Forkhead box protein P4	795	14.3	2	0	0	0	0	0	0	0	0	0	0	0	0
Q9DBY8	Nvl	Nuclear valosin-containing protein-like	855	33.1	19	77089488	73779760	67966192	77940456	0	77705872	71039608	89933176	63000200	79778808	72116152	83507016
Q9DBZ1	Ikbip	Inhibitor of nuclear factor kappa-B kinase-interacting protein	373	20.6	6	0	30439092	0	0	0	0	34918644	39195488	0	0	0	0
Q9DBZ5	Eif3k	Eukaryotic translation initiation factor 3 subunit K	218	45.4	9	534118112	468964064	423184288	386299072	432371264	585391300	496796480	0	474787264	0	469904512	0
Q9DC07	Nebl	LIM zinc-binding domain-containing Nebulette	270	33.7	8	0	0	0	0	0	77971272	0	66747520	0	0	0	0
Q9DC16	Ergic1	Endoplasmic reticulum-Golgi intermediate compartment protein 1	290	45.5	13	378618656	243967808	270133920	224110960	229937216	152320368	248554192	249232416	210814592	0	221099536	251842160
Q9DC23	Dnajc10	DnaJ homolog subfamily C member 10	793	38.5	24	194320112	151917072	149395024	104187696	160041488	161093840	241234112	158483392	191896928	140078800	152992384	129127440
Q9DC28	Csnk1d	Casein kinase I isoform delta	415	33.7	11	131403744	106702200	87664520	90586632	141396976	100731112	106162024	0	54771356	132874928	0	102934328
Q9DC29	Abcb6	ATP-binding cassette sub-family B member 6	842	9.7	3	0	0	0	0	0	0	0	0	0	0	0	0
Q9DC33	Hmg20a	High mobility group protein 20A	346	22.8	6	0	0	0	0	0	45762700	0	0	0	0	0	0
Q9DC48	Cdc40	Pre-mRNA-processing factor 17	579	29.9	10	49175048	68892840	70261248	72386712	78776912	81690120	54874716	98548000	0	134310048	63118932	112267680
Q9DC50	Crot	Peroxisomal carnitine O-octanoyltransferase	612	15	5	0	0	0	0	0	0	0	40511400	0	0	0	0
Q9DC61	Pmpca	Mitochondrial-processing peptidase subunit alpha	524	39.7	18	173667360	120663032	107586440	91140304	107649544	113336672	227152272	164678032	204764656	127099352	182599504	132301480
Q9DC69	Ndufa9	NADH dehydrogenase [ubiquinone] 1 alpha subcomplex subunit 9, mitochondrial	377	54.1	18	255817456	211516672	279725312	218347248	295826688	227410960	372546048	0	283626272	167745648	329465824	129919072
Q9DC70	Ndufs7	NADH dehydrogenase [ubiquinone] iron-sulfur protein 7, mitochondrial	224	50	8	402803424	322726560	325311424	349806752	332200192	368562592	379951872	235719216	354654784	0	403685600	248344128
Q9DCA2	Mrps11	Small ribosomal subunit protein uS11m	191	33	4	0	0	0	68901288	68823040	0	81937192	0	0	0	0	0
Q9DCA5	Brix1	Ribosome biogenesis protein BRX1 homolog	353	39.9	8	59239068	44396152	60294912	74368072	101234072	39136288	54086320	0	61479292	0	67567432	0
Q9DCB1	Hmgn3	High mobility group nucleosome-binding domain-containing protein 3	99	48.5	7	992972100	864850690	958486270	860120000	938025600	1088839940	822823100	842105730	709742400	1252876930	833878780	1289449090
Q9DCB8	Isca2	Iron-sulfur cluster assembly 2 homolog, mitochondrial	154	61	6	63670896	91824640	77301016	0	58256432	0	81472056	0	0	0	0	0
Q9DCC4	Pycr3	Pyrroline-5-carboxylate reductase 3	274	47.8	15	354815616	274881248	278310048	254546752	311010816	272163424	402950240	290079392	250737472	265172336	246696608	269434880
Q9DCC8	Tomm20	Mitochondrial import receptor subunit TOM20 homolog	145	22.1	3	0	0	0	0	368023840	0	385295552	0	0	439965984	314061280	0
Q9DCD0	Pgd	6-phosphogluconate dehydrogenase, decarboxylating	483	77.2	25	1043092610	814902780	841191300	697102340	880918910	1142550270	1485469700	1091192830	1416078080	1047315710	1282445950	861136960
Q9DCD2	Xab2	Pre-mRNA-splicing factor SYF1	855	15.1	7	41049440	0	54164204	0	0	82345352	57812952	0	0	0	0	0
Q9DCE5	Pak1ip1	p21-activated protein kinase-interacting protein 1	382	22.8	7	64416380	0	0	0	77322584	0	64033608	96660240	71084256	0	0	0
Q9DCE9	Igtp	Immunity-related GTPase family M protein 3	423	47.5	18	0	0	0	0	0	0	1742817410	1310789760	1367749630	1011607170	1342912900	942726270
Q9DCF9	Ssr3	Translocon-associated protein subunit gamma	185	12.4	3	1044217980	487090688	743658750	465283680	580952260	831598020	722588610	0	563720830	0	195184960	0
Q9DCG9	Trmt112	Multifunctional methyltransferase subunit TRM112-like protein	125	86.4	9	145910880	288310976	254706464	216810992	301731328	181113824	238237488	0	139387808	0	0	177697936
Q9DCH4	Eif3f	Eukaryotic translation initiation factor 3 subunit F	361	44.9	16	1020293820	506121888	589645060	419176928	533507616	529760544	1016062140	571741500	1022470980	178684768	1097419780	403478816
Q9DCH6	Zfand6	AN1-type zinc finger protein 6	223	37.2	4	0	0	0	0	0	0	0	36385600	0	0	0	74488328
Q9DCJ5	Ndufa8	NADH dehydrogenase [ubiquinone] 1 alpha subcomplex subunit 8	172	78.5	15	982089980	1246505860	1147302400	1488100860	1354711300	1170987140	942657660	570230210	913960900	1350717700	1017789700	1259168260
Q9DCL8	Ppp1r2	Protein phosphatase inhibitor 2	206	46.6	7	96731472	144992752	98308504	113285072	95142664	106769848	95406752	0	141550272	251104272	0	243002448
Q9DCL9	Paics	Bifunctional phosphoribosylaminoimidazole carboxylase/phosphoribosylaminoimidazole succinocarboxamide synthetase	425	62.6	32	1112404990	718206210	758055300	604391550	736159300	792479230	1032014850	907603010	877636610	590670590	732931200	505435808
Q9DCM0	Ethe1	Persulfide dioxygenase ETHE1, mitochondrial	254	62.2	12	106338392	172035344	188864288	124935312	164795696	116972696	114790240	215117616	130836336	119737088	103678976	0
Q9DCN2	Cyb5r3	NADH-cytochrome b5 reductase 3	301	74.4	27	5541331500	3391820290	4321014300	3199394820	4002031360	4342777900	4993224700	2924369920	4817621000	2273238780	3830019840	2513034750
Q9DCR2	Ap3s1	AP-3 complex subunit sigma-1	193	36.8	7	130793000	120477816	140078288	143567344	135578544	155826928	199346032	89930640	137024160	230089984	114731152	0
Q9DCS2	Mettl26	Methyltransferase-like 26	204	42.6	5	64043988	63352548	0	0	0	0	49666324	0	62280012	0	0	0
Q9DCS3	Mecr	Enoyl-[acyl-carrier-protein] reductase, mitochondrial	373	74	15	264251088	265369824	266250608	269332608	332263744	292181888	245478688	324774560	184627696	292869152	270152192	257007696
Q9DCS9	Ndufb10	NADH dehydrogenase [ubiquinone] 1 beta subcomplex subunit 10	176	83.5	22	662206530	746362300	955005630	825205180	875130880	778537860	850656380	577592770	652811580	776247040	834546430	765844160
Q9DCT2	Ndufs3	NADH dehydrogenase [ubiquinone] iron-sulfur protein 3, mitochondrial	263	45.2	13	775728450	871430910	828109250	1119993860	1210961790	729833920	882044160	0	763625540	840768130	1015232380	675173250
Q9DCT5	Sdf2	Stromal cell-derived factor 2	211	50.7	8	137794320	258953696	248451296	310979648	314822368	206694016	203633728	147657936	192741968	241018464	179741824	209223792
Q9DCT6	Bap18	Chromatin complexes subunit BAP18	171	41.5	4	100385840	124154720	109562544	127576928	150893024	0	110934680	161787312	0	95722864	0	0
Q9DCT8	Crip2	Cysteine-rich protein 2	208	74.5	14	295566624	359041824	311242752	310179072	290605632	308847296	356747968	273599744	264778720	268003456	262625680	376020320
Q9DCU6	Mrpl4	Large ribosomal subunit protein uL4m	294	33.3	3	0	0	0	0	0	0	0	0	0	0	0	0
Q9DCV4	Rmdn1	Regulator of microtubule dynamics protein 1	305	19.3	5	0	79147792	53503348	54820180	54848856	0	55154556	17575556	0	0	45879280	0
Q9DCW4	Etfb	Electron transfer flavoprotein subunit beta	255	76.5	27	2017611520	1913445380	1946558590	1982768000	2196887550	1903282050	2404218110	2098725630	1848640130	1614597760	1996953470	1900349820
Q9DCX2	Atp5pd	ATP synthase subunit d, mitochondrial	161	96.9	21	3031286530	3659968000	3678264580	4822024700	3814413820	2932603140	3169177600	2177428740	3400598270	3616654850	3562147070	3758433790
Q9DCX8	Iyd	Iodotyrosine deiodinase 1	285	57.5	19	786815420	709202880	834857340	931026050	788890300	650683900	421993408	592317570	537314180	293036128	383059712	272641472
Q9DCZ1	Gmpr	GMP reductase 1	345	51	16	342971296	241108496	224319040	173925616	209373136	284298016	446058304	361537760	480356416	411366304	463985088	443670624
Q9DCZ4	Apoo	MIC	198	29.8	5	923703810	601258620	553808190	555443010	475818496	486146656	630726140	409151072	397659712	290524064	383121632	436077280
Q9DD03	Rab13	Ras-related protein Rab-13	202	30.7	6	0	0	0	0	0	0	0	0	0	0	0	0
Q9DD18	Dtd1	D-aminoacyl-tRNA deacylase 1	209	42.1	7	203319584	161379712	151438512	146755312	154613872	203704928	192102624	245986576	222408160	246480256	160228944	273357568
Q9EP53	Tsc1	Hamartin	1161	19.2	7	0	0	0	0	0	0	0	0	0	0	0	0
Q9EP69	Sacm1l	Phosphatidylinositol-3-phosphatase SAC1	587	41.7	24	434510784	241263408	347121056	247754288	321641184	411650112	396307840	543401220	433650688	368672512	365768224	319794624
Q9EP72	Emc7	ER membrane protein complex subunit 7	241	42.3	6	237402576	289944352	278356320	290361440	252569360	0	238471104	0	228558096	0	218160336	0
Q9EP73	Cd274	Programmed cell death 1 ligand 1	290	21.7	4	0	0	0	0	0	0	115674520	0	0	0	227536960	0
Q9EP89	Lactb	Serine beta-lactamase-like protein LACTB, mitochondrial	551	36.5	13	93605360	34201420	53736316	0	0	0	0	0	0	0	116777528	0
Q9EP97	Senp3	Sentrin-specific protease 3	568	17.4	6	0	30475760	41487640	90462224	41387348	38759412	50184120	0	0	0	0	0
Q9EPB5	Serhl	Serine hydrolase-like protein	311	19	5	109299928	76510184	0	70874456	106301472	58808476	102972328	0	85079912	0	136661728	0
Q9EPC1	Parva	Alpha-parvin	372	34.4	8	113234768	61285684	65562336	0	77936544	111077032	120532832	117004744	119084656	85165144	100543736	0
Q9EPE9	Atp13a1	Endoplasmic reticulum transmembrane helix translocase	1200	45.3	39	376036000	235522624	289778976	266105936	309503360	327174656	404263776	359889760	305700704	241199264	322642080	232584448
Q9EPJ9	Arfgap1	ADP-ribosylation factor GTPase-activating protein 1	414	74.6	22	201624976	309980960	318831744	336382496	292304704	284755200	209134368	227111776	191937168	287510112	174422880	245946608
Q9EPK6	Sil1	Nucleotide exchange factor SIL1	465	32.3	6	38198712	0	0	0	0	27616050	33386510	0	0	0	0	0
Q9EPK7	Xpo7	Exportin-7	1087	11.6	3	44611864	0	45670092	31870788	0	53949188	0	0	0	0	0	0
Q9EPL8	Ipo7	Importin-7	1038	23.1	17	502961696	648837180	657220350	979431740	706927740	306440704	794295300	237805184	366887872	384269728	299961696	0
Q9EPL9	Acox3	Peroxisomal acyl-coenzyme A oxidase 3	700	8.7	3	0	0	0	0	0	0	0	0	0	0	0	0
Q9EPN1	Nbea	Neurobeachin	2936	13.8	18	48461128	57361200	44285172	32935036	51436756	47242600	38032620	0	0	63995508	0	46988604
Q9EPQ8	Tcf20	Transcription factor 20	1987	14.2	6	0	0	0	0	0	0	0	0	0	0	0	0
Q9EPR5	Sorcs2	VPS10 domain-containing receptor SorCS2	1159	12.6	10	0	56492208	74855872	0	64980380	0	40050028	0	0	0	0	0
Q9EPS3	Glce	D-glucuronyl C5-epimerase	618	11	5	0	0	0	0	0	0	0	0	0	0	0	0
Q9EPU0	Upf1	Regulator of nonsense transcripts 1	1124	53.1	51	328918048	349778656	313956224	294142784	308159904	276985920	302782944	293278048	290098272	203469472	273760096	242317936
Q9EPU4	Cpsf1	Cleavage and polyadenylation specificity factor subunit 1	1441	15.1	18	69015232	54124356	65890532	50680860	68712640	110630568	66736280	73059648	0	91902504	59573128	0
Q9EPV8	Ubl5	Ubiquitin-like protein 5	73	49.3	3	101473568	97430232	106032784	99533888	98253792	0	0	0	0	0	67275104	0
Q9EPW0	Inpp4a	Inositol polyphosphate-4-phosphatase type I A	939	10.5	6	0	48406424	0	56212876	0	0	0	0	0	0	0	0
Q9EQ00	Ropn1l	Ropporin-1-like protein	218	28.4	5	40618676	49003216	0	0	0	0	0	0	0	0	0	0
Q9EQ20	Aldh6a1	Methylmalonate-semialdehyde dehydrogenase [acylating], mitochondrial	535	61.3	25	97456016	156450848	141627568	119644152	145251776	92247376	68582920	111958000	96788096	139250272	108900184	196127408
Q9EQ28	Pold3	DNA polymerase delta subunit 3	462	46.8	14	73346168	87532872	79432176	111388912	92300472	88111616	63902692	79941848	87010584	99047072	89022984	116990072
Q9EQ61	Pes1	Pescadillo homolog	584	38.7	17	114292856	107999976	115591024	108089616	119786848	147634032	133741128	224662000	187751152	142358304	115831624	155591760
Q9EQ80	Nif3l1	NIF3-like protein 1	376	28.2	5	96397736	0	0	0	0	0	88983768	0	174659808	0	143912592	0
Q9EQC5	Scyl1	N-terminal kinase-like protein	806	55.5	22	142654224	127106344	136676048	123592192	132137632	177393872	190527840	197242016	149269440	109693480	128936664	168695936
Q9EQF6	Dpysl5	Dihydropyrimidinase-related protein 5	564	54.4	20	142415088	133869800	133940712	93415384	122383096	127980080	165248336	171075136	122106752	126242632	106052184	0
Q9EQG3	Scel	Sciellin	652	23.2	11	0	0	0	0	0	0	0	0	0	0	0	0
Q9EQG7	Enpp5	Ectonucleotide pyrophosphatase/phosphodiesterase family member 5	477	43.4	11	276755648	228446864	282843808	409921888	184357904	0	182652608	0	602863420	0	274480160	227986336
Q9EQG9	Cert1	Ceramide transfer protein	624	29.2	14	86775344	93350000	71162104	71492160	0	0	83919544	106901008	80309304	0	0	0
Q9EQH2	Erap1	Endoplasmic reticulum aminopeptidase 1	930	24	21	42806452	0	0	0	0	0	203488528	258905648	264990272	0	153783024	0
Q9EQH3	Vps35	Vacuolar protein sorting-associated protein 35	796	39.9	23	480707616	276276832	303755136	252907872	316516576	435912896	414783040	318633120	379974880	345043424	377476480	337786816
Q9EQI8	Mrpl46	Large ribosomal subunit protein mL46	283	62.5	11	90566288	106499688	108096880	106060424	123023416	0	115691264	128165544	103282064	98977672	101865216	92994416
Q9EQK5	Mvp	Major vault protein	861	79.2	67	414825728	440919008	430632608	395806112	499361312	432863872	749153920	678142140	725327740	718644610	716828990	690769540
Q9EQM6	Dgcr8	Microprocessor complex subunit DGCR8	773	16.3	6	0	0	0	0	0	0	0	0	0	0	0	0
Q9EQQ2	Yipf5	Protein YIPF5	257	8.2	2	260200528	0	118405768	90001808	0	0	187084672	0	120233536	0	104236792	0
Q9EQQ9	Oga	Protein O-GlcNAcase	916	19.5	14	110845440	126194536	145775936	131170216	179827584	124986104	96552216	87264320	93467168	49121608	119254392	74207768
Q9EQS3	Mycbp	c-Myc-binding protein	103	73.8	8	126833632	356328000	192198144	183412672	144609120	168619744	125626352	217801216	211032080	265688720	147759312	328985920
Q9EQT6	Syt13	Synaptotagmin-13	426	29.6	10	128400832	128168296	136768672	81361536	135852320	0	124068664	0	141486480	0	0	0
Q9EQU5	Set	Protein SET	289	34.9	8	1551961470	1811732220	1218392580	1905688580	1736720640	1933159300	1361664770	1470045310	1598272380	1347424770	1116293630	1959338110
Q9EQW7	Kif13a	Kinesin-like protein KIF13A	1749	6.7	4	0	0	0	22686930	28669844	0	0	0	0	0	0	0
Q9EQY0	Ern1	Serine/threonine-protein kinase/endoribonuclease IRE1	977	15.9	7	68797528	38638760	48743840	65122400	0	46356700	0	0	0	0	0	0
Q9EQZ6	Rapgef4	Rap guanine nucleotide exchange factor 4	1011	18.8	9	0	0	0	0	0	0	0	0	0	0	0	0
Q9ER00	Stx12	Syntaxin-12	274	56.6	14	645165500	640426500	674713540	678829180	682802560	640838850	531294304	640348740	493634080	516768128	451452544	551065920
Q9ER38	Tor3a	Torsin-3A	385	29.6	9	42134052	0	0	0	0	0	83462576	0	96691080	0	65663880	0
Q9ER39	Tor1a	Torsin-1A	333	20.4	3	0	0	0	0	0	0	0	0	0	0	0	0
Q9ER41	Tor1b	Torsin-1B	336	44.3	10	89846488	56892564	67468040	41758768	70410088	61870072	78313992	0	99513512	0	97313064	0
Q9ER69	Wtap	Pre-mRNA-splicing regulator WTAP	396	37.9	13	95998344	118547072	116189120	124516776	104672368	139317264	89686648	177928400	99333512	139615152	85958024	150115296
Q9ER72	Cars1	Cysteine--tRNA ligase, cytoplasmic	831	45.4	33	343575712	395095296	369336448	342007936	423895776	488842336	413289664	415523904	386540416	421685888	397957856	386569664
Q9ER73	Elp4	Elongator complex protein 4	422	30.6	8	142933856	0	43383292	0	0	0	0	86965376	0	0	0	92713096
Q9ER80	Rtp4	Receptor-transporting protein 4	249	22.9	6	0	0	0	0	0	0	65171044	0	0	0	0	0
Q9ER88	Dap3	Small ribosomal subunit protein mS29	391	40.7	13	76415008	0	86692256	0	88666504	72810904	133915968	0	98228376	0	85231544	0
Q9ERA6	Tfip11	Tuftelin-interacting protein 11	838	32.9	19	94542600	110225960	114215000	121500440	87973528	90512240	76233704	97247232	66440276	111217720	76150160	105412928
Q9ERB0	Snap29	Synaptosomal-associated protein 29	260	66.9	11	92093768	148654240	135037504	141352576	147793264	115812264	104714808	161251264	129292592	157508096	128564520	134116416
Q9ERE7	Mesd	LRP chaperone MESD	224	61.2	14	398861408	438362368	427033280	379782208	385839072	440924640	541874880	597013950	544621380	407051264	326255072	467450848
Q9ERF3	Skic8	Superkiller complex protein 8	305	59.3	12	137843920	118724216	146003424	116403040	161705136	136423936	162034192	101474712	119089976	80447408	181541248	101957584
Q9ERG0	Lima1	LIM domain and actin-binding protein 1	753	68.9	49	510031136	653807810	612960580	598911870	591209280	604024060	689985150	682900930	668279100	695685180	543074620	648472260
Q9ERG2	Strn3	Striatin-3	796	30.9	16	124863224	161653040	158111696	187753680	145769056	157607024	122182552	99726432	104849112	121950560	151394640	151842160
Q9ERH4	Nusap1	Nucleolar and spindle-associated protein 1	427	24.1	6	0	0	0	0	0	0	0	0	0	0	0	0
Q9ERI2	Rab27a	Ras-related protein Rab-27A	221	50.2	11	441954176	264970864	326799776	231596192	215483408	420500096	463089568	337519808	495360256	0	546886590	225985120
Q9ERI5	Jmjd6	Bifunctional arginine demethylase and lysyl-hydroxylase JMJD6	403	25.3	7	124100128	122377136	0	0	0	0	0	0	0	0	63902620	0
Q9ERK4	Cse1l	Exportin-2	971	43.8	33	748167360	586997120	593007490	434637536	616215620	713351680	690173760	530005568	624068930	569955460	723023300	579586300
Q9ERN0	Scamp2	Secretory carrier-associated membrane protein 2	329	13.7	3	52095444	93814832	99870816	0	114790136	64252696	40239348	0	54590664	70910832	0	72326848
Q9ERR7	Selenof	Selenoprotein F	162	44.4	7	468260864	711204420	528800320	485901152	439357952	471146368	449174656	0	366320800	277764480	0	404856096
Q9ERS2	Ndufa13	NADH dehydrogenase [ubiquinone] 1 alpha subcomplex subunit 13	144	66	11	576459070	1037322940	1459880190	916201920	369699840	704612220	404351424	623315070	710090050	154440512	358206144	236004720
Q9ERS5	Plekha2	Pleckstrin homology domain-containing family A member 2	425	31.5	6	46409144	58114308	39746172	0	0	0	52479460	0	0	0	63735912	0
Q9ERT9	Ppp1r1a	Protein phosphatase 1 regulatory subunit 1A	171	74.9	9	140534016	149914432	195195120	149805888	171290368	118937624	117029104	0	129749488	218302400	112681160	195576672
Q9ERU3	Znf22	Zinc finger protein 22	237	26.2	5	0	0	0	0	0	0	0	0	0	0	0	0
Q9ERU9	Ranbp2	E3 SUMO-protein ligase RanBP2	3053	53.2	104	235766256	288483616	273208288	303839520	280696320	287050784	211954464	263045344	240439520	320275296	245243040	318664352
Q9ERV1	Mkrn2	E3 ubiquitin-protein ligase makorin-2	416	15.6	4	0	0	0	0	0	0	0	0	0	0	0	0
Q9ES00	Ube4b	Ubiquitin conjugation factor E4 B	1173	26.3	17	75211512	53246172	85463376	75051376	62917428	69880152	75825720	56980040	78819368	49952000	73653864	0
Q9ES56	Trappc4	Trafficking protein particle complex subunit 4	219	27.9	5	0	0	0	0	0	0	0	0	0	0	0	0
Q9ES64	Ush1c	Harmonin	910	10.8	4	24920352	0	23745490	0	0	0	0	0	0	0	0	0
Q9ES74	Nek7	Serine/threonine-protein kinase Nek7	302	22.5	3	0	0	0	0	0	0	0	0	0	0	0	0
Q9ES89	Extl2	Exostosin-like 2	330	46.1	9	0	0	0	194831504	254381456	0	186843552	137146384	177439360	0	147526432	0
Q9ES97	Rtn3	Reticulon-3	964	15.4	4	1237258620	741157700	971090750	714648700	1096466940	1386551680	1141412860	1159608190	1570619900	755089220	880756290	935565380
Q9ESC8	Aff4	AF4/FMR2 family member 4	1160	27.8	7	0	0	18929408	34128148	0	0	11705734	0	0	0	0	63569640
Q9ESE1	Lrba	Lipopolysaccharide-responsive and beige-like anchor protein	2856	21.4	40	149582704	117963040	112997120	93619040	133857840	177413968	135617200	178666432	129976696	132337616	159094672	141127024
Q9ESG4	Cltrn	Collectrin	222	35.6	7	848762180	532189504	746109760	830015490	743561220	563789820	806771900	0	725362940	0	308658624	0
Q9ESJ0	Xpo4	Exportin-4	1151	4.4	3	0	0	0	0	0	0	0	0	0	0	0	0
Q9ESJ4	Nckipsd	NCK-interacting protein with SH3 domain	714	7.6	3	0	0	0	0	0	0	0	0	0	0	0	0
Q9ESK4	Ing2	Inhibitor of growth protein 2	281	16.7	3	0	0	0	0	0	0	0	0	0	0	0	0
Q9ESK9	Rb1cc1	RB1-inducible coiled-coil protein 1	1588	7.4	3	0	0	0	0	0	0	0	0	0	0	0	0
Q9ESN6	Trim2	Tripartite motif-containing protein 2	744	10.5	5	0	43431612	0	0	0	0	0	0	0	0	0	0
Q9ESN9	Mapk8ip3	C-Jun-amino-terminal kinase-interacting protein 3	1337	13.8	14	50785400	0	0	0	0	0	49025136	60473288	0	0	0	0
Q9ESP1	Sdf2l1	Stromal cell-derived factor 2-like protein 1	221	60.2	10	590552060	757870270	760772350	822572220	700947650	673422080	703577090	639387780	745104700	731975040	515899200	720198400
Q9EST3	Eif4enif1	Eukaryotic translation initiation factor 4E transporter	983	18.9	8	0	0	0	0	0	0	0	0	0	0	0	0
Q9EST4	Psmg2	Proteasome assembly chaperone 2	264	23.5	6	90575656	36413464	0	0	0	0	0	0	0	0	104177616	0
Q9ESU6	Brd4	Bromodomain-containing protein 4	1400	11.3	11	0	0	0	0	0	0	0	0	0	0	0	0
Q9ESV0	Ddx24	ATP-dependent RNA helicase DDX24	857	35.4	14	0	0	45182828	0	65752240	56870200	42252340	0	57231792	0	103125824	88292544
Q9ESW4	Agk	Acylglycerol kinase, mitochondrial	421	29.5	9	52479936	33195542	48166344	0	42284748	0	42451540	68851904	0	0	0	0
Q9ESX5	Dkc1	H/ACA ribonucleoprotein complex subunit DKC1	509	30.5	10	98949520	0	184984016	135168592	0	90894928	109115160	68590336	64123156	79102232	23710914	81930024
Q9ESY9	Ifi30	Gamma-interferon-inducible lysosomal thiol reductase	248	28.2	6	0	50876816	128232456	147999760	0	0	94587672	0	139956448	0	0	0
Q9ESZ8	Gtf2i	General transcription factor II-I	998	37.5	32	168753680	214352048	214252784	205845136	206674608	224191120	212081680	220067056	175231840	163208960	165684416	202982640
Q9ET26	Rnf114	E3 ubiquitin-protein ligase RNF114	229	59.8	9	53564028	0	65959544	66720312	0	0	0	126825432	87409128	0	77635488	72635744
Q9ET30	Tm9sf3	Transmembrane 9 superfamily member 3	587	25.2	11	460933280	384442048	438384192	199802784	355245120	306681120	248259136	349918592	368689920	57556680	281986272	187418544
Q9JHC0	Gpx2	Glutathione peroxidase 2	190	47.9	8	45584472	59829148	61706796	69429352	53273452	0	0	0	0	0	0	0
Q9JHE7	Tssc4	U5 small nuclear ribonucleoprotein TSSC4	317	46.4	14	249057520	248910656	222544512	248565408	246085152	296382272	229883680	247666928	185696640	259251968	193840272	289017440
Q9JHH9	Copz2	Coatomer subunit zeta-2	205	19.5	4	0	0	0	0	0	0	0	0	0	0	0	0
Q9JHI5	Ivd	Isovaleryl-CoA dehydrogenase, mitochondrial	424	46.5	18	394503776	371942560	351443040	258702352	379632128	423858912	509141920	481559264	342247392	362654272	397303488	322339680
Q9JHJ0	Tmod3	Tropomodulin-3	352	50.6	15	270522560	267823616	217775168	256636480	223443600	217010544	268750400	269136640	258928848	223170400	203260720	294620288
Q9JHK4	Rabggta	Geranylgeranyl transferase type-2 subunit alpha	567	39.7	18	160188640	109223104	126041888	113190888	120599688	137972960	180388080	133231560	169723456	83117384	137291456	90792088
Q9JHQ5	Lztfl1	Leucine zipper transcription factor-like protein 1	299	39.1	9	63870356	89752136	66482948	101787096	77872160	79887936	63667824	0	55118800	0	78690256	0
Q9JHR7	Ide	Insulin-degrading enzyme	1019	31.1	31	157021680	158336992	153000800	163707920	133700688	173551760	145536480	93930120	141862112	132667008	140780032	136635456
Q9JHS3	Lamtor2	Ragulator complex protein LAMTOR2	125	56	4	41682448	20545282	36518768	0	0	0	0	0	0	0	0	0
Q9JHS4	Clpx	ATP-dependent Clp protease ATP-binding subunit clpX-like, mitochondrial	634	47.6	27	206883664	184297888	183899008	209064224	205553728	198025392	211696400	218492688	157449440	192523216	175422896	190165552
Q9JHS9	Cwc15	Spliceosome-associated protein CWC15 homolog	229	37.6	11	190497744	188557984	181737360	209330752	220835648	190092400	222124816	180211872	229557472	309562240	250448496	412412672
Q9JHU4	Dync1h1	Cytoplasmic dynein 1 heavy chain 1	4644	51.7	224	878394180	586077380	671762750	538144640	612219260	792208580	872206980	697236670	805154240	579622080	756114560	541285500
Q9JHU9	Isyna1	Inositol-3-phosphate synthase 1	557	41.1	13	150602144	130654128	184846784	145338784	207176480	204714512	219505648	215995808	213588096	192502512	247318336	181476032
Q9JHW2	Nit2	Omega-amidase NIT2	276	67	10	79857632	95068976	80493328	77115016	87116096	101288640	103883776	114730656	100699536	93990728	61612352	98795568
Q9JHW4	Eefsec	Selenocysteine-specific elongation factor	583	38.9	15	102665512	112666456	98661816	116083064	92807560	149329024	101212048	134640816	118627008	147105392	95560088	141740400
Q9JI10	Stk3	Serine/threonine-protein kinase 3	497	38.8	12	91025816	85611016	98412512	0	119259920	103959152	91042016	53322356	73789080	77917856	73356472	0
Q9JI11	Stk4	Serine/threonine-protein kinase 4	487	38.2	11	0	0	0	0	0	0	0	0	0	0	0	0
Q9JI13	Utp3	Something about silencing protein 10	469	27.5	6	0	0	0	0	0	0	0	0	0	0	0	0
Q9JI39	Abcb10	ATP-binding cassette sub-family B member 10, mitochondrial	715	8.7	3	0	0	0	0	0	0	0	0	0	0	0	0
Q9JI44	Dmap1	DNA methyltransferase 1-associated protein 1	468	37	9	60937468	0	43692072	0	0	75050248	0	67775160	0	0	0	0
Q9JI67	B3galt5	Beta-1,3-galactosyltransferase 5	308	24.7	3	0	0	0	0	0	0	0	0	0	0	0	0
Q9JI78	Ngly1	Peptide-N(4)-(N-acetyl-beta-glucosaminyl)asparagine amidase	651	24.7	6	0	0	0	0	0	0	81819680	0	130653904	0	0	0
Q9JI90	Rnf14	E3 ubiquitin-protein ligase RNF14	485	19.8	7	0	175084576	111651552	0	131518248	127155664	182765792	87675936	157469840	212820800	197251824	185876848
Q9JI99	Sgpp1	Sphingosine-1-phosphate phosphatase 1	430	17.7	5	35541520	40497060	48948084	0	33445544	59860596	46402360	54058180	38773684	0	0	48660296
Q9JIB4	Gtf2h2	General transcription factor IIH subunit 2	396	15.4	2	0	0	0	0	0	0	0	0	0	0	0	0
Q9JIF0	Prmt1	Protein arginine N-methyltransferase 1	371	58.8	19	465657600	429433536	406314784	364962240	401241696	569154300	540030980	404888096	743608700	466519616	957014980	502133472
Q9JIF7	Copb1	Coatomer subunit beta	953	58.9	42	1443732100	786390590	952119230	704733760	866307140	1208273920	1276774400	761485250	1354373250	758090820	1019474240	845432450
Q9JIG7	Ccdc22	Coiled-coil domain-containing protein 22	627	32.5	13	83581584	68988064	68311016	180897696	66866460	0	67750480	51283604	76142640	0	43251380	0
Q9JIG8	Praf2	PRA1 family protein 2	178	17.4	3	0	0	0	0	0	0	0	0	0	0	0	0
Q9JIH2	Nup50	Nuclear pore complex protein Nup50	466	76.8	26	233505376	307537408	262781696	265529408	259388560	297381632	271769920	297800192	285431936	254054496	254846352	295668896
Q9JII5	Dazap1	DAZ-associated protein 1	406	39.9	13	408899200	467417248	450002496	521367264	458718752	391273856	389886336	538580670	354490528	504833632	473166976	444803936
Q9JII6	Akr1a1	Aldo-keto reductase family 1 member A1	325	84	25	2305374980	2609676540	3108068860	2801099520	3079097090	2803978240	2793851140	1946563200	2655810050	2191400450	2445130750	2369224450
Q9JIK5	Ddx21	Nucleolar RNA helicase 2	851	65.7	58	409810976	462483008	428837536	520763776	502851616	491658112	466717408	653530180	541013570	799168260	512993984	785435460
Q9JIK9	Mrps34	Small ribosomal subunit protein mS34	218	38.5	7	73917760	93419456	106658840	129141416	120535008	104439336	67383376	0	0	0	53161884	0
Q9JIQ3	Diablo	Diablo IAP-binding mitochondrial protein	237	21.9	4	0	60837048	53106320	0	70230192	87938520	89900824	54022120	75344096	105005664	0	102804528
Q9JIS5	Sv2a	Synaptic vesicle glycoprotein 2A	742	15.5	10	384537184	377482368	382856992	354642464	516580192	685132610	388540736	431859744	297938432	466141344	205539360	305393696
Q9JIW9	Ralb	Ras-related protein Ral-B	206	30.1	7	0	0	0	0	0	0	90160648	87174800	64764732	0	0	0
Q9JIX0	Eny2	Transcription and mRNA export factor ENY2	101	56.4	8	230612272	275357600	228836112	303195840	309148544	298009376	0	0	0	173978800	0	184938656
Q9JIX8	Acin1	Apoptotic chromatin condensation inducer in the nucleus	1338	47.5	44	396964544	491153472	470673920	643544700	528143488	483910432	391890752	473135104	427691008	582154560	440925920	635343550
Q9JIY2	Cbll1	E3 ubiquitin-protein ligase Hakai	491	12	3	0	0	0	0	0	0	0	0	0	0	0	0
Q9JIY5	Htra2	Serine protease HTRA2, mitochondrial	458	19.7	4	51109936	64951372	62903760	84726392	0	0	67722112	0	0	0	63911820	0
Q9JJ11	Tacc3	Transforming acidic coiled-coil-containing protein 3	631	14.6	4	0	0	0	0	0	0	0	0	0	0	0	0
Q9JJ28	Flii	Protein flightless-1 homolog	1271	15.1	15	104884128	85686136	88303136	138021808	101616128	83706232	82124904	66579976	71418984	40774780	82141000	83695512
Q9JJ78	Pbk	Lymphokine-activated killer T-cell-originated protein kinase	330	51.2	10	127392792	134456592	131131872	0	103493360	138067296	85832792	101328744	88538584	0	0	0
Q9JJ80	Rpf2	Ribosome production factor 2 homolog	306	35.3	6	111561680	184946432	161862848	0	181782896	0	0	177100544	0	0	127968168	172995456
Q9JJ89	Ccdc86	Coiled-coil domain-containing protein 86	426	8.7	3	0	0	0	0	0	0	0	0	0	0	0	0
Q9JJA4	Wdr12	Ribosome biogenesis protein WDR12	423	35.5	9	90129896	65611116	78479384	0	86064640	77148128	0	75669432	89231984	0	135067872	85415800
Q9JJC6	Rilpl1	RILP-like protein 1	406	21.9	3	0	0	0	0	0	0	0	0	0	0	0	0
Q9JJF0	Nap1l5	Nucleosome assembly protein 1-like 5	156	50	6	227329552	275917984	243602208	342788160	293916160	0	139743328	0	0	236419600	0	323476064
Q9JJF9	Sppl2a	Signal peptide peptidase-like 2A	523	13.4	2	0	0	0	0	0	0	31046546	0	36123040	40190244	34648208	0
Q9JJG0	Tacc2	Transforming acidic coiled-coil-containing protein 2	1149	36.9	26	129634880	149558704	153575888	206502528	190786160	191759552	122501008	126671944	129996632	146562080	117679464	150974016
Q9JJG9	Noa1	Nitric oxide-associated protein 1	693	27.4	11	73582320	0	0	0	0	47425692	51364976	0	34061352	0	0	0
Q9JJH1	Rnase4	Ribonuclease 4	148	62.2	6	70422448	92714168	97685880	0	116098504	0	0	0	0	0	76726624	0
Q9JJI8	Rpl38	Large ribosomal subunit protein eL38	70	60	8	2424279040	2405146880	2486532610	2163194110	2015069950	0	3429026820	2714981890	2404404220	2103759100	2280195580	1935040130
Q9JJK2	Lancl2	LanC-like protein 2	450	34.4	9	208851712	0	0	0	120221816	0	149569760	0	197980784	0	207622320	0
Q9JJK5	Herpud1	Homocysteine-responsive endoplasmic reticulum-resident ubiquitin-like domain member 1 protein	391	17.1	5	0	78856768	74286536	0	0	34183796	0	0	0	0	32965682	0
Q9JJL8	Sars2	Serine--tRNA ligase, mitochondrial	518	12.4	2	0	0	0	0	0	0	0	0	0	0	0	0
Q9JJN5	Cpn1	Carboxypeptidase N catalytic chain	457	26.7	7	141143968	56907116	0	0	0	0	97957224	0	67676896	0	0	0
Q9JJS6	Bco1	Beta,beta-carotene 15,15'-dioxygenase	566	21.7	4	0	0	0	0	0	0	0	0	0	0	0	0
Q9JJT0	Rcl1	RNA 3'-terminal phosphate cyclase-like protein	373	17.2	3	0	0	0	0	0	0	0	0	0	0	0	0
Q9JJT9	Phax	Phosphorylated adapter RNA export protein	385	34.3	11	89094704	91969416	85982960	112539200	109327584	93773360	0	120797752	0	0	0	183130096
Q9JJU8	Sh3bgrl	Adapter Sh3bgrl	114	50.9	7	345634656	463041888	442593120	471851584	412616032	434717408	366647296	458562208	406579776	494341056	373419296	522148096
Q9JJU9	Crybb3	Beta-crystallin B3	211	83.4	19	390306624	511597984	549989760	623874620	566815100	502104768	716812540	463225376	705996480	826528640	668556100	877530560
Q9JJV1	Cryba2	Beta-crystallin A2	197	89.8	15	1376244740	1516002430	1522806400	1258603650	1671972100	1573074430	1561631360	970575420	1498562560	1005414400	1794631040	1050974980
Q9JJV2	Pfn2	Profilin-2	140	39.3	5	212709008	307253856	313599104	273509376	305631136	229265408	216052912	476074592	247958128	274960128	253625984	0
Q9JJY3	Smpd3	Sphingomyelin phosphodiesterase 3	655	15.4	8	103456768	30767532	43941308	0	0	0	0	0	63354124	0	0	0
Q9JJY4	Ddx20	Probable ATP-dependent RNA helicase DDX20	825	21.3	10	44235532	40152776	0	37236060	0	45668648	43988624	70717152	0	0	59348576	82997472
Q9JK23	Psmg1	Proteasome assembly chaperone 1	289	39.4	14	253217312	144157040	149992016	273984448	157304800	246281472	195958736	284391008	174554480	94916296	75405992	182442208
Q9JK30	Orc3	Origin recognition complex subunit 3	715	10.6	5	24586354	0	26060508	0	0	0	0	0	0	0	0	0
Q9JK38	Gnpnat1	Glucosamine 6-phosphate N-acetyltransferase	184	49.5	4	130850912	121726544	121563432	76144520	0	66112248	0	0	0	0	111186920	127800168
Q9JK48	Sh3glb1	Endophilin-B1	365	38.9	14	207544720	238666480	215653472	172967744	190993584	211782032	274351936	315926688	207424608	155814512	189023664	188330992
Q9JK81	Myg1	MYG1 exonuclease	380	67.4	17	149200832	169021728	152231600	155072976	157147152	190572256	162786624	174980160	174675776	181994880	176240384	203322416
Q9JK91	Mlh1	DNA mismatch repair protein Mlh1	760	17.2	4	0	0	0	0	0	0	0	0	0	0	0	0
Q9JK92	Hspb8	Heat shock protein beta-8	196	31.1	3	0	0	0	0	0	0	0	0	0	0	0	0
Q9JKB3	Ybx3	Y-box-binding protein 3	361	64.5	19	128644528	173828752	176669936	193010384	183910464	188507152	160238496	264485920	187031136	264820080	141627088	330870336
Q9JKC6	Cend1	Cell cycle exit and neuronal differentiation protein 1	149	57.7	7	87592024	0	138875040	152014880	156163104	0	0	155464736	101430824	198465488	91950200	0
Q9JKC8	Ap3m1	AP-3 complex subunit mu-1	418	49.5	12	344616896	272501536	278061888	241084080	320562144	285432160	295858560	211470832	279244352	267291840	449016736	277491040
Q9JKD3	Scamp5	Secretory carrier-associated membrane protein 5	235	21.3	2	0	0	0	0	0	0	0	0	0	0	0	0
Q9JKF1	Iqgap1	Ras GTPase-activating-like protein IQGAP1	1657	59	84	638414590	426679648	469944288	408990016	503500096	650584580	564560580	457342624	601084350	504823712	504593184	492092832
Q9JKF7	Mrpl39	Large ribosomal subunit protein mL39	336	46.7	11	78692688	82587024	77518904	87142712	0	82388760	79879920	117899288	0	0	80046192	0
Q9JKK0	Rcan3	Calcipressin-3	239	10.9	2	0	0	0	0	0	0	0	0	0	0	0	0
Q9JKK1	Stx6	Syntaxin-6	255	29	6	0	0	116604016	0	0	0	96582168	112947608	0	0	0	0
Q9JKK7	Tmod2	Tropomodulin-2	351	47.9	12	157776656	219970560	192675536	209973792	167544768	220663120	164478400	228532096	171943920	202875968	121529568	206830832
Q9JKM7	Rab37	Ras-related protein Rab-37	223	18.8	3	86998984	0	0	0	0	0	0	0	0	0	0	0
Q9JKP7	Pole3	DNA polymerase epsilon subunit 3	145	49	4	58195008	78955872	68304928	0	0	76054168	72073144	71691712	0	0	0	0
Q9JKR6	Hyou1	Hypoxia up-regulated protein 1	999	66.6	68	4213091580	4140820740	4135648000	4108481020	4086388740	3960976900	3880881150	3063096580	3524666110	2776375550	3331738370	3302878980
Q9JKS5	Habp4	Intracellular hyaluronan-binding protein 4	411	13.1	3	0	0	0	0	0	0	0	0	0	0	0	0
Q9JKV1	Adrm1	Proteasomal ubiquitin receptor ADRM1	407	32.4	10	455508736	589971070	508659616	495654624	505406176	462416800	370987008	492195936	442231680	605006780	386764480	573039490
Q9JKW0	Arl6ip1	ADP-ribosylation factor-like protein 6-interacting protein 1	203	8.9	2	324595776	0	161225648	89436464	268843232	278132832	0	0	0	0	0	0
Q9JKX4	Aatf	Protein AATF	526	16.3	4	0	0	0	0	0	0	0	0	0	0	0	0
Q9JKX6	Nudt5	ADP-sugar pyrophosphatase	218	76.1	16	723396990	794244740	688372740	667842620	570364220	714147010	582362240	668430210	578198590	349692672	547224770	556004540
Q9JKY0	Cnot9	CCR4-NOT transcription complex subunit 9	299	23.7	6	156970256	0	158479568	0	0	175707344	172939712	0	206961056	0	140043936	0
Q9JKY5	Hip1r	Huntingtin-interacting protein 1-related protein	1068	58.2	56	315347872	311497824	283119968	246539360	313587904	332234208	303424704	383285536	268282448	260495888	244858240	243530784
Q9JL16	Isg20	Interferon-stimulated gene 20 kDa protein	300	50	12	0	0	0	0	0	0	198523872	149053600	203387408	0	52761040	78672072
Q9JL35	Hmgn5	High mobility group nucleosome-binding domain-containing protein 5	406	79.6	20	201142624	202139808	261440208	201841168	195054976	158196240	162558688	217411824	195336720	471605056	190765152	495891424
Q9JL56	Gde1	Glycerophosphodiester phosphodiesterase 1	331	35	9	307818112	204955632	280311168	251265648	296255840	340247648	297229344	317631328	297383552	229207936	181314672	182768592
Q9JL62	Gltp	Glycolipid transfer protein	209	36.8	5	112530616	114876424	0	100637648	0	0	0	0	0	0	0	0
Q9JLB0	Pals2	Protein PALS2	553	38	13	39680404	61795040	45789396	55947068	55648824	0	43577648	0	0	0	56417296	0
Q9JLB9	Nectin3	Nectin-3	549	17.1	5	34839148	48482868	53189964	81017024	65974808	50550760	0	0	0	0	0	0
Q9JLI6	Scly	Selenocysteine lyase	432	69.7	22	288007776	343603712	315872832	287737920	432876480	350097568	382517216	371740448	361148000	565533950	405912864	377090752
Q9JLI8	Sart3	Squamous cell carcinoma antigen recognized by T-cells 3	962	38.1	27	120210976	139276608	134522688	135675840	137662016	178493328	131023688	225560032	155097984	192178608	123476176	201707440
Q9JLJ2	Aldh9a1	4-trimethylaminobutyraldehyde dehydrogenase	494	73.9	38	763338500	563586820	495444416	503430752	656392130	752588420	765389440	631058050	728265540	547448580	761056320	517263008
Q9JLM4	Zmym3	Zinc finger MYM-type protein 3	1370	12.6	7	0	0	0	0	0	0	0	0	0	0	0	0
Q9JLM8	Dclk1	Serine/threonine-protein kinase DCLK1	756	18.5	5	0	20371118	21473764	0	0	0	0	0	0	11836060	0	0
Q9JLM9	Grb14	Growth factor receptor-bound protein 14	538	20.4	4	22857304	0	0	0	0	0	197057232	0	0	0	0	0
Q9JLN9	Mtor	Serine/threonine-protein kinase mTOR	2549	14	11	0	0	0	0	0	0	0	138353024	0	0	0	0
Q9JLQ0	Cd2ap	CD2-associated protein	637	54	23	253532400	287666112	407638912	363656864	251755664	285997152	231565632	342562336	241175440	253223888	113085336	224432960
Q9JLT4	Txnrd2	Thioredoxin reductase 2, mitochondrial	524	36.5	9	99823608	96789328	105974800	77652920	102207424	62139828	112530752	0	86889544	0	104982104	0
Q9JLV1	Bag3	BAG family molecular chaperone regulator 3	577	51	19	112948504	147576144	126503816	173430080	146161568	157585664	109555088	231254048	154232768	203419264	115842424	242597792
Q9JLV5	Cul3	Cullin-3	768	45.6	28	198519568	209297504	189745968	177352208	202151984	243610928	210055920	165500480	242031248	210450800	272581600	185417120
Q9JLV6	Pnkp	Bifunctional polynucleotide phosphatase/kinase	522	26.6	9	134871312	98681672	0	0	0	97895128	94290704	86216896	58207368	0	70187664	0
Q9JLZ3	Auh	Methylglutaconyl-CoA hydratase, mitochondrial	314	46.5	11	179812704	140079728	154050848	155043792	168081840	121819592	221306864	192792240	189874368	172691040	226924304	129478936
Q9JM13	Rabgef1	Rab5 GDP/GTP exchange factor	491	15.5	7	55195892	55475144	56141772	0	48176928	71108128	0	0	0	0	0	0
Q9JM14	Nt5c	5'(3')-deoxyribonucleotidase, cytosolic type	200	27.5	5	345198016	367097632	346695136	400887840	0	297074688	305004192	0	0	0	0	294917728
Q9JM52	Mink1	Misshapen-like kinase 1	1308	14.5	7	0	0	0	0	0	0	0	0	0	0	0	0
Q9JM62	Reep6	Receptor expression-enhancing protein 6	201	37.8	6	199179040	99470752	109608616	99695080	103928696	158526480	139541984	0	69134576	0	107935264	0
Q9JM76	Arpc3	Actin-related protein 2/3 complex subunit 3	178	63.5	12	805903550	748404990	784930240	779236740	849577920	707146690	707717310	561692030	588450500	699745660	618661950	713838980
Q9JM93	Arl6ip4	ADP-ribosylation factor-like protein 6-interacting protein 4	229	37.6	5	0	80745600	86951392	0	0	0	50313192	119747928	0	0	0	0
Q9JM96	Cdc42ep4	Cdc42 effector protein 4	349	26.4	6	0	0	25637600	0	0	0	0	0	0	0	0	0
Q9JMA1	Usp14	Ubiquitin carboxyl-terminal hydrolase 14	493	59.2	26	414487744	349571072	305179680	236264368	387739168	506227936	469651584	554698690	498611264	442660672	528376192	430661344
Q9JMA2	Qtrt1	Queuine tRNA-ribosyltransferase catalytic subunit 1	403	17.9	4	0	0	0	0	0	0	0	0	0	0	0	0
Q9JMB0	Gkap1	G kinase-anchoring protein 1	366	24.3	5	0	56531740	0	0	0	0	0	0	0	0	0	0
Q9JMC3	Dnaja4	DnaJ homolog subfamily A member 4	397	39.3	13	99368392	124066424	106409624	111803360	101637880	122486896	88785920	0	75855416	0	88575720	103565528
Q9JMC8	Epb41l4b	Band 4.1-like protein 4B	527	16.5	7	33717760	50601596	38702420	45992164	48063180	47474776	0	71957352	0	0	0	53480728
Q9JMD0	Znf207	BUB3-interacting and GLEBS motif-containing protein ZNF207	495	15.4	8	327026016	304292768	281680512	330945248	320267104	306071648	349651072	355966720	403956128	417109888	302554112	547655810
Q9JMD3	Stard10	START domain-containing protein 10	291	53.6	15	575246210	472772672	390944640	349317312	402794784	404751008	460807488	358689728	468588096	322789632	506271872	335197152
Q9JME5	Ap3b2	AP-3 complex subunit beta-2	1082	42	32	284256096	259146048	251428816	255955376	254659456	341137504	304441504	294747712	258787584	319636352	209403696	329677408
Q9JME7	Trappc2l	Trafficking protein particle complex subunit 2-like protein	139	40.3	4	0	0	0	0	0	0	0	0	0	0	0	0
Q9JMG1	Edf1	Endothelial differentiation-related factor 1	148	67.6	10	201186144	342224096	313291520	303077696	235595520	320774464	317436800	440981888	281812736	397229152	229748720	424253056
Q9JMH6	Txnrd1	Thioredoxin reductase 1, cytoplasmic	613	57.3	30	634004220	431940704	483779424	335842464	462751712	577543620	724619520	503184512	682211650	486822944	681325180	516796032
Q9JMH9	Myo18a	Unconventional myosin-XVIIIa	2050	26.7	33	65473156	58279384	59056136	64055040	73784848	60590568	63519764	81685608	47718736	0	72656544	0
Q9QUH0	Glrx	Glutaredoxin-1	107	65.4	8	1044604610	1052068290	1205459330	1036551300	1119451900	1125550340	1011155900	1234585220	967121540	681450690	885109440	870575550
Q9QUJ7	Acsl4	Long-chain-fatty-acid--CoA ligase 4	711	56.3	28	276179552	209258496	267064672	356372928	314133632	292589824	277071360	230325952	277871808	285366848	381578304	276588640
Q9QUM9	Psma6	Proteasome subunit alpha type-6	246	90.2	20	1410849020	916273600	822698690	812190660	1020408000	961946240	1778132350	1112720900	1471793790	782679870	1573856000	721224060
Q9QUN3	Blnk	B-cell linker protein	457	44.2	15	178026432	209324352	203972256	261908560	180538384	231384976	182497680	241896944	175369184	192695632	123689472	263510128
Q9QUR6	Prep	Prolyl endopeptidase	710	50.7	30	144430736	118348592	130517744	125704960	134023328	188313760	122964152	144433552	187800400	270268128	195731760	208728496
Q9QUR7	Pin1	Peptidyl-prolyl cis-trans isomerase NIMA-interacting 1	165	85.5	14	572890500	811947010	786879300	857813060	748386110	715108480	667162050	265042304	658236480	563853180	552075200	664094080
Q9QWF0	Chaf1a	Chromatin assembly factor 1 subunit A	911	20.2	11	32228912	86810736	97346880	102208904	58784108	0	86052400	95562792	151083712	144369040	0	0
Q9QWH1	Phc2	Polyhomeotic-like protein 2	850	13.5	7	0	0	0	111941024	0	0	102627768	0	0	0	91849272	14955209
Q9QWI6	Srcin1	SRC kinase signaling inhibitor 1	1250	28.8	17	18593172	40104868	37942504	53108964	0	34844196	27983664	43532072	0	47616928	24818896	53985992
Q9QWR8	Naga	Alpha-N-acetylgalactosaminidase	415	43.4	18	314261504	183948704	227823728	247852528	219776480	220838784	358229696	285562624	315612032	206695008	251619920	210689088
Q9QWT9	Kifc1	Kinesin-like protein KIFC1	674	29.7	13	67737584	52131340	0	0	0	50090300	67544072	33930280	41736768	0	0	0
Q9QWV9	Ccnt1	Cyclin-T1	724	30.1	14	153794048	211577728	193176592	262636592	221773808	217472144	161392400	198042608	258440416	146510560	145681840	161468176
Q9QWY8	Asap1	Arf-GAP with SH3 domain, ANK repeat and PH domain-containing protein 1	1147	21.5	10	33152818	43440324	35326344	0	0	0	0	0	51728684	0	0	0
Q9QX47	Son	Protein SON	2444	31	51	198179312	247304160	237547712	242748832	254702240	234829616	175692592	278461888	193972240	217280800	170473120	196222560
Q9QX60	Dguok	Deoxyguanosine kinase, mitochondrial	277	34.3	2	0	0	0	0	0	0	0	0	0	0	0	0
Q9QXA5	Lsm4	U6 snRNA-associated Sm-like protein LSm4	137	56.2	9	259909040	273661056	313313280	250213280	160143232	239666016	210954784	0	181893216	296505760	194641712	403791776
Q9QXB9	Drg2	Developmentally-regulated GTP-binding protein 2	364	47.3	12	355843584	206466496	185718480	143232384	181393808	281405408	216412560	0	216156032	51327092	236319152	96817792
Q9QXE7	Tbl1x	F-box-like/WD repeat-containing protein TBL1X	527	40	13	125939592	156880144	128242400	109938424	155716304	144298336	172289024	127480784	117840584	173952208	189416128	124635048
Q9QXG2	Chm	Rab proteins geranylgeranyltransferase component A 1	665	13.5	5	43863476	0	0	0	0	0	0	0	54863952	0	0	0
Q9QXG4	Acss2	Acetyl-coenzyme A synthetase, cytoplasmic	701	13.6	7	70517896	84237888	0	0	85061616	0	0	0	0	0	0	0
Q9QXK2	Rad18	E3 ubiquitin-protein ligase RAD18	509	17.9	5	0	0	0	17953842	0	0	0	0	0	0	44028836	0
Q9QXK3	Copg2	Coatomer subunit gamma-2	871	17.3	8	0	0	0	0	0	0	0	0	0	0	0	0
Q9QXK7	Cpsf3	Cleavage and polyadenylation specificity factor subunit 3	684	35.7	14	195846048	80212848	96190136	0	0	101922464	150791552	137689456	96292392	96130040	115407904	82804432
Q9QXL2	Kif21a	Kinesin-like protein KIF21A	1672	26.7	28	70813296	73019888	82700144	96086016	71007456	114010896	68446888	149979472	113932808	99373640	49655848	132159552
Q9QXL8	Nme7	Nucleoside diphosphate kinase 7	395	18.2	2	0	0	0	0	0	0	0	0	0	0	0	0
Q9QXM1	Jmy	Junction-mediating and -regulatory protein	983	9.1	3	0	0	0	0	0	0	0	0	0	0	0	0
Q9QXN3	Trip4	Activating signal cointegrator 1	581	33.6	13	101802560	65683228	80506824	66033980	79807424	0	88429288	0	91637200	0	96241160	143366016
Q9QXS1	Plec	Plectin	4691	27.8	83	79681168	86249864	97348736	99446864	105818936	95687720	70815768	104934280	77498856	94587680	65751820	92798080
Q9QXS6	Dbn1	Drebrin	706	44.5	27	566678270	586350340	550733380	486998624	482637504	598421380	522591744	527994144	427635264	410873568	410095072	467499456
Q9QXT0	Cnpy2	Protein canopy homolog 2	182	70.3	18	2191812860	2536024320	2658424320	3151906560	2698503680	2736442880	2852050430	2663638270	3088290300	2546850820	1911291900	2327095550
Q9QXV0	Pcsk1n	ProSAAS	258	44.2	8	79163864	104304504	108293760	91044504	91200120	99263872	141729424	167090960	130965136	166114080	112682960	171889504
Q9QXV1	Cbx8	Chromobox protein homolog 8	362	47.2	12	94823016	96528344	103887616	118725752	0	104340640	76018808	119717528	0	79668112	55324020	98585352
Q9QXY9	Pex3	Peroxisomal biogenesis factor 3	372	30.9	6	0	0	0	0	0	0	0	0	0	0	0	0
Q9QXZ0	Macf1	Microtubule-actin cross-linking factor 1, isoforms 1/2/3/4	7354	34.8	166	175607088	166364480	163908960	144060048	167800800	191863008	178533776	200729968	169699264	177057328	149832672	162259040
Q9QY24	Zbp1	Z-DNA-binding protein 1	411	56	15	0	0	0	0	0	0	680461180	549848190	501899616	365323040	394185216	406333600
Q9QY76	Vapb	Vesicle-associated membrane protein-associated protein B	243	65.4	21	1976423550	2276002820	2209259010	2167624450	2075799550	2159535360	1902398210	2216276740	1688045310	1936256380	1682585980	2065144190
Q9QY81	Nup210	Nuclear pore membrane glycoprotein 210	1886	10.8	10	61546360	0	40432648	47867780	0	61723504	61975916	56242368	80257408	43531796	0	0
Q9QYA2	Tomm40	Mitochondrial import receptor subunit TOM40 homolog	361	49.3	11	735885950	401168352	526621472	375252352	510968896	492933728	658864450	0	448355168	397758272	591192320	438762624
Q9QYB1	Clic4	Chloride intracellular channel protein 4	253	79.1	15	375084800	267836192	285193824	240653536	341124672	307146240	574272830	318795360	397779584	481300960	425066112	436222240
Q9QYB5	Add3	Gamma-adducin	706	43.1	19	65858380	60577708	63869448	84811456	16736620	31859816	30510340	87593472	0	0	62768396	0
Q9QYC0	Add1	Alpha-adducin	735	30.1	15	131473432	144841184	129735304	133653048	120745576	158569600	115462552	0	118886808	157396560	124917896	159872496
Q9QYC7	Ggcx	Vitamin K-dependent gamma-carboxylase	757	7.7	5	99573288	98457936	101640416	107200496	0	81919056	108140192	0	0	73998472	0	0
Q9QYE6	Golga5	Golgin subfamily A member 5	729	62.6	29	114069816	102780448	104378048	104834960	102520256	122071576	122456632	163158704	121155768	118641248	107007440	159775552
Q9QYF1	Rdh11	Retinol dehydrogenase 11	316	41.1	9	124627040	0	117152976	0	129569144	132018368	179448144	161669104	148538336	174998240	155983392	0
Q9QYF9	Ndrg3	Protein NDRG3	375	43.7	11	142286992	188333984	166194912	140238256	149854528	125243496	156814528	161550064	106518544	0	89201136	80675064
Q9QYH6	Maged1	Melanoma-associated antigen D1	775	33.7	17	186537200	219162480	220776416	227642640	235869088	244538032	156859648	265385648	160345872	204782096	96963688	243376336
Q9QYI3	Dnajc7	DnaJ homolog subfamily C member 7	494	70	30	247154960	255414704	229714272	213860432	249200608	286979488	297660608	316603392	259075920	267088944	251944576	286518304
Q9QYI4	Dnajb12	DnaJ homolog subfamily B member 12	376	35.6	12	105091656	103930088	104003368	123631048	111591616	120455240	0	148050432	82669736	98837736	74359208	0
Q9QYI5	Dnajb2	DnaJ homolog subfamily B member 2	324	22.5	3	0	0	32301332	0	0	0	0	0	0	0	0	0
Q9QYI6	Dnajb9	DnaJ homolog subfamily B member 9	222	38.3	6	0	59368104	92576736	79460688	0	0	0	0	0	0	93985448	0
Q9QYJ0	Dnaja2	DnaJ homolog subfamily A member 2	412	60.7	21	562239040	618709380	546915260	567752000	516227328	632767230	538562880	625560260	575361150	630225790	545904830	642851970
Q9QYJ3	Dnajb1	DnaJ homolog subfamily B member 1	340	50.3	16	219359696	188906896	168451840	233744048	200123872	230191984	193343104	146315312	155180784	152163216	208210112	163210016
Q9QYR6	Map1a	Microtubule-associated protein 1A	2776	17.8	26	51636632	50622268	48044940	57626808	43671280	44473668	0	54010028	31792446	49030768	0	49529824
Q9QYX7	Pclo	Protein piccolo	5068	19.8	43	33858852	49042200	42599944	44526808	42829736	45561756	30023242	43425556	35251428	46894500	0	49416904
Q9QZ06	Tollip	Toll-interacting protein	274	53.3	12	294602688	169430656	182245504	184117008	224056944	252600960	101400240	0	183493680	103354840	236785776	183065472
Q9QZ08	Nagk	N-acetyl-D-glucosamine kinase	343	21.3	6	0	0	0	0	86123496	76118736	116105112	0	0	0	0	0
Q9QZ23	Nfu1	NFU1 iron-sulfur cluster scaffold homolog, mitochondrial	255	39.2	6	367475872	440902624	361495360	488792928	355336384	581342140	202851616	378598624	295678624	318285504	231091936	455844512
Q9QZ25	Vnn3	Vascular non-inflammatory molecule 3	500	16.4	5	0	0	0	0	0	0	119047232	0	0	0	98807152	58363608
Q9QZ85	Iigp1	Interferon-inducible GTPase 1	413	70.9	33	0	0	0	0	0	0	2200228610	1725316350	1992709630	1144590980	1432905220	1048936060
Q9QZ88	Vps29	Vacuolar protein sorting-associated protein 29	182	42.9	8	73044560	0	0	0	93198704	127886080	159141024	0	152614704	128194208	133496184	124610752
Q9QZB7	Actr10	Actin-related protein 10	417	36.5	12	151619408	227470608	208843344	191517024	192065008	235960384	122752912	182912000	184259888	244011568	167064992	0
Q9QZB9	Dctn5	Dynactin subunit 5	182	42.9	6	135845376	106333872	117112696	0	103819920	111397520	104452424	51482732	106991944	32769282	103409008	0
Q9QZD8	Slc25a10	Mitochondrial dicarboxylate carrier	287	51.9	10	530186368	287417184	349844736	260676672	448479360	375110144	516667520	323682656	636945470	222628416	853393600	294625152
Q9QZD9	Eif3i	Eukaryotic translation initiation factor 3 subunit I	325	78.2	19	1092684160	917603070	812679620	736139200	955876930	876606400	983879870	971974980	1046645500	734916610	1036083970	763104580
Q9QZE5	Copg1	Coatomer subunit gamma-1	874	70.7	46	1356079740	892756350	1053981120	873637380	980408510	1455498240	1024290430	699245700	1220259070	949546370	1182786690	957043260
Q9QZE7	Tsnax	Translin-associated protein X	290	64.5	17	329823776	166489488	169139584	160594016	159782352	193012096	221536608	227975056	242700192	110858592	437474976	145080960
Q9QZH3	Ppie	Peptidyl-prolyl cis-trans isomerase E	301	52.8	11	68498272	104608800	92763728	141861136	105601184	68571072	61906952	65117612	92839152	0	91321840	127274048
Q9QZH6	Ecsit	Evolutionarily conserved signaling intermediate in Toll pathway, mitochondrial	435	32.9	9	65542688	51825060	0	0	60522876	0	30366024	0	0	0	0	0
Q9QZM0	Ubqln2	Ubiquilin-2	638	25.1	13	535219104	441923040	371237216	469079680	371458560	571116160	483766912	352487712	578076800	575110270	376397152	844137020
Q9QZN4	Fbxo6	F-box only protein 6	295	16.3	3	0	0	0	0	0	0	0	0	0	0	0	0
Q9QZQ1	Afdn	Afadin	1820	30.9	38	100953480	97729296	89567640	124406232	90387072	151181488	86269520	142761504	76967712	80476544	79334504	111652600
Q9QZR0	Rnf25	E3 ubiquitin-protein ligase RNF25	456	38.4	9	20948848	47138768	44272480	45228984	0	36122464	0	0	0	49207292	0	52800544
Q9QZS5	Sgk2	Serine/threonine-protein kinase Sgk2	367	35.1	6	0	63093164	62300908	0	0	70871984	73259576	0	0	88591144	0	87330288
Q9QZU9	Ube2l6	Ubiquitin/ISG15-conjugating enzyme E2 L6	153	44.4	7	0	0	0	0	0	0	364221504	0	286299360	134155328	217547296	0
Q9QZW9	Mnx1	Motor neuron and pancreas homeobox protein 1	404	11.1	2	0	0	0	0	0	0	0	0	0	0	0	0
Q9R008	Mvk	Mevalonate kinase	395	17.2	4	67741752	0	0	0	109946160	0	0	0	0	0	0	0
Q9R013	Ctsf	Cathepsin F	462	27.3	5	47266740	61675568	57126088	0	59395464	0	0	0	0	0	0	0
Q9R020	Zranb2	Zinc finger Ran-binding domain-containing protein 2	330	30.9	7	111929792	168587920	165044384	178272016	174518832	177066816	114322768	211017600	129407392	298290592	144688400	314271936
Q9R022	Dnajc12	DnaJ homolog subfamily C member 12	198	57.6	7	0	145702752	177065888	0	0	0	0	0	0	0	0	0
Q9R049	Amfr	E3 ubiquitin-protein ligase AMFR	643	12	5	0	30469618	0	0	41755956	0	0	0	0	0	0	0
Q9R060	Nubp1	Cytosolic Fe-S cluster assembly factor NUBP1	320	21.2	4	0	0	0	0	0	0	0	141874576	0	0	95484984	0
Q9R061	Nubp2	Cytosolic Fe-S cluster assembly factor NUBP2	275	19.6	3	142257776	185999488	157135712	0	133493400	0	0	0	0	0	0	0
Q9R062	Gyg1	Glycogenin-1	333	39.3	7	143529248	145062272	152656048	138897568	136825472	0	173790896	0	187974304	127435128	123773688	132473448
Q9R069	Bcam	Basal cell adhesion molecule	622	28.9	11	79614480	99797592	101250544	116912296	89812056	123040080	89542912	144622688	0	77467152	65852660	0
Q9R078	Prkab1	5'-AMP-activated protein kinase subunit beta-1	270	71.1	15	468283232	638011520	518220704	531553280	500990272	457373952	474092000	233964528	374496384	372950688	646291520	393563392
Q9R099	Tbl2	Transducin beta-like protein 2	442	60.9	22	308999008	203419104	244075168	178515792	237576880	233674960	316277600	264748320	239255424	262025840	173458768	254432272
Q9R0A0	Pex14	Peroxisomal membrane protein PEX14	376	50	11	134497040	138031728	125552952	138777472	164054816	182248752	123032040	114777816	74307840	140805632	124307200	148794176
Q9R0C8	Vav3	Guanine nucleotide exchange factor VAV3	847	15.2	2	0	0	0	0	0	0	0	0	0	0	0	0
Q9R0E1	Plod3	Multifunctional procollagen lysine hydroxylase and glycosyltransferase LH3	741	14.3	8	53019652	0	0	0	0	0	49455728	0	0	0	0	0
Q9R0H0	Acox1	Peroxisomal acyl-coenzyme A oxidase 1	661	38.4	18	88332744	0	56855460	51885124	0	0	0	0	0	0	100070184	0
Q9R0I7	Ylpm1	YLP motif-containing protein 1	1386	23.2	16	60761776	77631376	68105624	87072432	73683456	87574264	61518160	130377504	71572808	128365632	61503188	139302960
Q9R0K7	Atp2b2	Plasma membrane calcium-transporting ATPase 2	1198	25.3	18	0	0	0	0	0	0	0	0	0	0	0	0
Q9R0L6	Pcm1	Pericentriolar material 1 protein	2025	20.8	27	56607084	53002588	56788584	59588720	49174492	48944992	55321144	51762784	33097048	45055120	33365888	74893504
Q9R0L7	Akap8l	A-kinase anchor protein 8-like	642	25.7	10	84124936	87035584	69539456	95934224	88832328	140749520	71078888	90391120	65595336	0	76542712	115774016
Q9R0M6	Rab9a	Ras-related protein Rab-9A	201	49.8	7	297855232	197280288	0	251375984	225524016	244194800	249823408	220081584	230593184	109075120	223448064	170944848
Q9R0N5	Syt5	Synaptotagmin-5	386	20.2	4	74749680	0	0	0	0	0	67635720	0	0	0	0	0
Q9R0N7	Syt7	Synaptotagmin-7	403	23.8	6	0	69734816	71985976	85209360	74901704	0	0	0	0	93309040	0	0
Q9R0P3	Esd	S-formylglutathione hydrolase	282	73.8	15	601683780	459910400	505041984	432291584	546069760	560199420	794655300	662914500	631275460	385849888	594582400	456047360
Q9R0P4	Smap	Small acidic protein	181	58	7	150784256	230046720	208206048	262189872	233699168	178299584	233936848	229449312	283247488	600550270	192807104	556009470
Q9R0P5	Dstn	Destrin	165	87.9	18	2752906240	2752059650	2984259070	2362602240	2672559100	2460005380	3160777980	2261147390	2738490880	2179937020	2674426110	2285126660
Q9R0P6	Sec11a	Signal peptidase complex catalytic subunit SEC11A	179	22.3	3	647388100	603092930	793270850	715578430	816685890	738049660	561095550	754439870	664057600	1116582400	615831490	981340930
Q9R0P9	Uchl1	Ubiquitin carboxyl-terminal hydrolase isozyme L1	223	43.9	6	0	133992136	121229408	113524128	117138400	125397296	75304208	0	0	0	0	0
Q9R0Q1	Sytl4	Synaptotagmin-like protein 4	673	35.8	18	301921184	213672544	197681904	231611888	183813760	177112080	120375248	0	116430496	0	59434964	219716960
Q9R0Q3	Tmed2	Transmembrane emp24 domain-containing protein 2	201	35.3	8	398077312	76895144	122737752	59917776	120112472	228381472	380556672	190369552	510664160	149191168	476478048	89158776
Q9R0Q4	Morf4l2	Mortality factor 4-like protein 2	288	53.5	12	151548992	176067568	188990720	197915008	208878016	244447424	162399616	225838304	142498048	206111008	136204624	220555568
Q9R0Q6	Arpc1a	Actin-related protein 2/3 complex subunit 1A	370	64.6	22	531606240	507448672	478507584	406860960	639281410	378104960	611152640	394469280	553737660	521297568	549211900	338948896
Q9R0Q7	Ptges3	Prostaglandin E synthase 3	160	51.9	12	3032158210	3434889220	3486832130	4291924480	3801227780	3485061380	3628229630	3190614530	2868877310	2586579710	3612703490	3180828420
Q9R0R1	Meltf	Melanotransferrin	738	37.8	16	54824304	92236816	91832672	85575504	86836936	81349416	58108784	0	53644836	0	44092448	0
Q9R0U0	Srsf10	Serine/arginine-rich splicing factor 10	262	35.1	8	0	592889860	514954336	1079337470	863387390	202117056	451171872	0	343412224	239271392	464033600	579054460
Q9R0X0	Med20	Mediator of RNA polymerase II transcription subunit 20	212	24.1	3	0	0	0	0	0	44766876	0	0	0	0	0	0
Q9R0Y5	Ak1	Adenylate kinase isoenzyme 1	194	88.7	18	1371268220	1373439100	1207959420	1248382340	1297836290	970961790	1128916100	911388670	1119021440	890337920	1252802690	1091821440
Q9R112	Sqor	Sulfide:quinone oxidoreductase, mitochondrial	450	41.1	17	189191136	221241744	177255728	231867552	210002256	140685440	0	0	183372368	0	211036000	0
Q9R190	Mta2	Metastasis-associated protein MTA2	668	53.1	33	206614544	204305200	199328144	201572896	233096848	263063744	247284720	311224832	218289680	272110048	187726384	218323296
Q9R1C6	Dgke	Diacylglycerol kinase epsilon	564	15.1	7	227569264	0	0	0	0	133973384	0	0	0	118024592	0	0
Q9R1C7	Prpf40a	Pre-mRNA-processing factor 40 homolog A	953	30.2	23	332889728	235799792	244129648	269052000	265992512	277082336	234133552	372192992	258471600	315813760	301634560	323909440
Q9R1J0	Nsdhl	Sterol-4-alpha-carboxylate 3-dehydrogenase, decarboxylating	362	40.3	10	172596960	62917756	135620032	0	155565664	124246424	117644096	0	115090624	0	151413120	0
Q9R1L5	Mast1	Microtubule-associated serine/threonine-protein kinase 1	1570	12.2	7	0	0	0	0	0	0	0	0	0	0	0	0
Q9R1P0	Psma4	Proteasome subunit alpha type-4	261	70.5	15	1162157820	530166240	633800960	399099360	607938940	854243010	1338597630	1103563650	1239725310	516121024	1447050240	576803010
Q9R1P1	Psmb3	Proteasome subunit beta type-3	205	58	12	914958660	468125536	528334688	435450848	521809152	530322528	1047691650	0	1185664770	165467216	1351232260	232481936
Q9R1P3	Psmb2	Proteasome subunit beta type-2	201	57.7	14	1193181440	867092290	755177920	599876420	761741630	1059823490	1260388350	790536770	915312770	841926020	1090684800	745220480
Q9R1P4	Psma1	Proteasome subunit alpha type-1	263	83.7	22	1600259200	1321394180	1413685890	1143690880	1403455740	1539043580	2391489280	1584833410	1861537280	1227520900	1599157250	1138168700
Q9R1Q6	Tmem176b	Transmembrane protein 176B	263	18.6	3	0	0	0	0	0	0	60932412	76225936	63434704	0	56437896	0
Q9R1Q8	Tagln3	Transgelin-3	199	76.9	14	129148376	86082496	87369072	83119768	110925760	91852608	91712712	120991136	87387008	0	0	0
Q9R1Q9	Atp6ap1	V-type proton ATPase subunit S1	463	24.8	9	395266816	219394960	248141984	263031776	238770464	131119800	217398912	158009264	264848192	65744036	144293360	101790472
Q9R1R2	Trim3	Tripartite motif-containing protein 3	744	13.8	5	0	0	0	0	0	0	0	0	0	0	0	0
Q9R1T2	Sae1	SUMO-activating enzyme subunit 1	350	73.4	25	400944352	320046592	334056992	274390528	312684448	376316992	413244448	371591936	383383360	282115008	373079392	306619968
Q9R1T4	Septin6	Septin-6	434	51.6	17	154610912	157437280	141631360	118038560	138563648	163854208	160450976	141004544	150660336	183036448	193033824	179568352
Q9R1X4	Timeless	Protein timeless homolog	1197	14.4	6	44078564	55597664	45493464	0	0	0	0	0	0	0	0	0
Q9R1Z7	Pts	6-pyruvoyl tetrahydrobiopterin synthase	144	39.6	4	0	119021384	0	0	0	0	0	0	0	332294912	78785960	220638416
Q9R226	Khdrbs3	KH domain-containing, RNA-binding, signal transduction-associated protein 3	346	20.5	6	206547376	225343392	246490256	269342784	0	0	204047328	249955088	0	279980384	160701104	0
Q9R233	Tapbp	Tapasin	465	46	17	136196112	139303216	125163312	140245616	152740976	0	1989317760	1610299390	2075960190	1356064260	1185016580	1244803460
Q9R269	Ppl	Periplakin	1755	25.7	25	38833384	54670344	50124944	0	0	73256584	48079980	77845168	0	0	0	0
Q9WTI7	Myo1c	Unconventional myosin-Ic	1063	19.5	14	113205048	91509056	130092400	126068952	99201408	106083648	110794960	125597824	0	0	83743328	127592400
Q9WTK3	Gpaa1	Glycosylphosphatidylinositol anchor attachment 1 protein	621	6.1	3	51593760	0	33721684	0	0	0	57122120	0	0	0	0	0
Q9WTK5	Nfkb2	Nuclear factor NF-kappa-B p100 subunit	899	38.9	22	34482860	0	0	0	31675786	0	116107776	149434656	104993056	95967088	79648584	83395048
Q9WTL7	Lypla2	Acyl-protein thioesterase 2	231	54.5	12	444257856	553182140	550232060	726082180	410804960	247377760	348658240	191770368	163976320	199068816	145018864	186845008
Q9WTM5	Ruvbl2	RuvB-like 2	463	71.9	35	592380220	334083936	324688096	261293984	398100320	437337184	560374080	440448576	526786208	393398304	566455680	400100512
Q9WTN0	Ggps1	Geranylgeranyl pyrophosphate synthase	300	18.3	4	0	0	0	0	0	0	0	0	0	0	0	0
Q9WTP6	Ak2	Adenylate kinase 2, mitochondrial	239	87.4	18	956463620	1174747780	1084251780	1008948290	883447230	1445727360	1161657860	1354497540	0	1061603260	494647808	1165528190
Q9WTP7	Ak3	GTP:AMP phosphotransferase AK3, mitochondrial	227	36.6	6	40582944	57038280	51767328	0	71472584	0	47663244	0	0	0	0	0
Q9WTT4	Atp6v1g2	V-type proton ATPase subunit G 2	118	78	4	0	58581672	58405148	0	71410024	0	0	0	0	0	0	0
Q9WTU0	Phf2	Lysine-specific demethylase PHF2	1096	13.5	5	0	0	0	0	0	0	0	0	0	0	0	0
Q9WTX2	Prkra	Interferon-inducible double-stranded RNA-dependent protein kinase activator A	313	40.3	7	57971740	57301256	33546624	48049684	105511888	0	49982428	0	0	0	0	0
Q9WTX5	Skp1	S-phase kinase-associated protein 1	163	75.5	12	892045060	891437310	1001927810	863081150	816035650	1033377090	982365760	1086790530	805889540	1047344700	1104043520	1228281980
Q9WTX6	Cul1	Cullin-1	776	25.3	16	139389552	117838960	116392144	0	150373600	0	139764432	178838448	135084624	141759216	0	0
Q9WTX8	Mad1l1	Mitotic spindle assembly checkpoint protein MAD1	717	34.6	13	38597064	54596500	53572076	79070440	48855708	33805768	47512824	0	43121280	37506080	42898152	59073392
Q9WTZ1	Rnf7	RING-box protein 2	113	38.1	3	0	0	0	0	0	0	0	110928904	0	0	0	0
Q9WU28	Pfdn5	Prefoldin subunit 5	154	80.5	10	447480704	473724896	431443456	411609472	391279072	451941664	544386620	522490496	465738432	393828992	411086944	423532000
Q9WU40	Lemd3	Inner nuclear membrane protein Man1	921	21.3	8	17042330	26681654	22774116	29011368	35659148	27031082	26917408	0	20688240	46126508	28195502	32768922
Q9WU42	Ncor2	Nuclear receptor corepressor 2	2472	16.7	18	24339044	33664072	26015802	38999228	38664896	0	26371206	48677656	0	45517288	25186812	45794452
Q9WU56	Pus1	Pseudouridylate synthase 1 homolog	423	27	4	55322840	0	60007568	0	72315832	0	67824816	0	0	0	0	0
Q9WU62	Incenp	Inner centromere protein	880	22.4	6	49386988	46303124	35246444	0	0	34287556	0	0	0	0	0	0
Q9WU78	Pdcd6ip	Programmed cell death 6-interacting protein	869	63.2	48	548224060	517737536	493624192	458644096	512381088	538424000	539871870	593832450	522025408	495518432	478490528	468399232
Q9WU84	Ccs	Copper chaperone for superoxide dismutase	274	30.3	7	895404800	457807296	502033792	394167104	412007520	280601120	323859936	588679740	374865664	419091136	238032960	442782144
Q9WUA2	Farsb	Phenylalanine--tRNA ligase beta subunit	589	53.3	30	399556320	288048576	253220528	277404512	285576768	360419264	327045888	300441472	364508096	180284064	323040672	264276080
Q9WUB0	Rbck1	RanBP-type and C3HC4-type zinc finger-containing protein 1	508	19.7	4	0	0	0	0	0	0	0	0	0	0	0	0
Q9WUB4	Dctn6	Dynactin subunit 6	190	24.7	4	0	174757680	154369680	0	125270704	0	0	0	81601264	0	0	0
Q9WUD1	Stub1	E3 ubiquitin-protein ligase CHIP	304	70.1	22	188990560	249860240	268699200	290329824	232563088	309677504	227599360	0	244415536	160530768	191750832	189192848
Q9WUK2	Eif4h	Eukaryotic translation initiation factor 4H	248	71.4	22	2167347710	3157720580	2802475010	3442607620	2958500100	2351705600	2022576900	1311032580	2380510460	3123270910	2163062530	2796525820
Q9WUK4	Rfc2	Replication factor C subunit 2	349	59.6	16	125028600	109350624	111088776	99382432	104405752	105514440	126970024	125727552	102362064	123844360	216008464	137133216
Q9WUL7	Arl3	ADP-ribosylation factor-like protein 3	182	84.1	13	883252610	978954750	905113470	811314750	784337730	664128450	704531580	486380960	684399620	249640816	757224700	463862976
Q9WUM3	Coro1b	Coronin-1B	484	28.7	13	153968832	213879632	186576128	195106384	156969792	199754352	163651536	261166928	156755504	241101472	116678848	163988320
Q9WUM5	Suclg1	Succinate--CoA ligase [ADP/GDP-forming] subunit alpha, mitochondrial	346	42.5	13	783721730	811805950	815914110	947441920	872152190	740215040	833175490	771433980	632117060	649048320	609996480	835475900
Q9WUN2	Tbk1	Serine/threonine-protein kinase TBK1	729	7.7	3	0	0	0	0	0	0	0	0	0	0	0	0
Q9WUP7	Uchl5	Ubiquitin carboxyl-terminal hydrolase isozyme L5	329	74.2	18	441408672	376373280	354901152	311920000	402523424	351685664	464058752	394341376	437442496	222299344	322690464	177935120
Q9WUQ2	Preb	Prolactin regulatory element-binding protein	417	44.6	16	307778720	153913440	197223024	191652032	212778352	206880384	235666128	155994112	268734528	224394272	221920576	224081232
Q9WUT3	Rps6ka2	Ribosomal protein S6 kinase alpha-2	733	31	14	0	0	0	58335784	0	0	68523440	85097760	0	0	0	0
Q9WUU7	Ctsz	Cathepsin Z	306	37.6	9	206022240	206872976	214373952	203676064	164685328	206587872	182349536	240138704	238623760	309875968	149561296	312467808
Q9WUU8	Tnip1	TNFAIP3-interacting protein 1	647	19.5	10	0	0	0	0	42080576	0	36286156	0	0	0	66375700	0
Q9WUU9	Mcm3ap	Germinal-center associated nuclear protein	1971	8.2	4	0	0	0	0	0	0	0	0	0	0	0	0
Q9WV02	Rbmx	RNA-binding motif protein, X chromosome	391	68	34	208742880	0	0	0	0	129218800	197312960	132980672	132110960	0	0	0
Q9WV03	Fam50a	Protein FAM50A	339	35.1	13	166382848	129586392	120034336	120322136	151502800	138851200	0	132219744	0	42653600	175268816	94668032
Q9WV32	Arpc1b	Actin-related protein 2/3 complex subunit 1B	372	40.9	12	122719000	123698656	115779112	165136688	121650248	145642464	160971520	230197328	204219280	148860640	147363984	168252800
Q9WV34	Mpp2	MAGUK p55 subfamily member 2	552	45.7	19	111881048	98352632	95759672	76681272	102313688	122848344	97998152	99083952	78980240	0	108941072	0
Q9WV54	Asah1	Acid ceramidase	394	37.8	12	268538080	295636928	363562592	324876960	455471264	273898560	330487680	133084624	256749520	183437120	319976544	184115056
Q9WV55	Vapa	Vesicle-associated membrane protein-associated protein A	249	58.2	18	1155366140	1191467780	1180554370	1127728130	1220076420	1182935420	974466820	1195043970	960817660	1395297790	881175100	1394071550
Q9WV60	Gsk3b	Glycogen synthase kinase-3 beta	420	55.5	16	152881616	206650528	216086944	179847024	182426464	211250592	143778480	171190432	170802336	242684352	139924368	225548368
Q9WV70	Noc2l	Nucleolar complex protein 2 homolog	747	8.6	4	70498168	0	0	0	0	0	82191776	0	104810408	0	85337560	0
Q9WV80	Snx1	Sorting nexin-1	522	46.6	22	252302384	219598144	230873824	235424624	214864128	215152000	232957248	251122144	255083072	223389840	225325360	242588544
Q9WV86	Katna1	Katanin p60 ATPase-containing subunit A1	491	25.7	6	0	0	0	0	0	0	0	0	0	0	0	0
Q9WV92	Epb41l3	Band 4.1-like protein 3	929	62.8	51	519361280	556439100	576112130	560899780	614315010	644927680	661207870	676611460	602205120	620806530	526981088	667609600
Q9WV96	Timm10b	Mitochondrial import inner membrane translocase subunit Tim10 B	100	74	6	0	53165308	44877808	37309372	0	0	37228348	0	0	0	0	0
Q9WV98	Timm9	Mitochondrial import inner membrane translocase subunit Tim9	89	80.9	6	152211296	185423232	195476464	196827856	180219072	186398032	161720016	216324560	180767040	290201568	196017792	311148640
Q9WVA3	Bub3	Mitotic checkpoint protein BUB3	326	68.7	18	454512512	352451136	375813536	283745920	399422336	415955872	440717408	489571488	394158080	308726624	423642048	357014016
Q9WVA4	Tagln2	Transgelin-2	199	93	25	2952893440	2808454910	2695140610	2540707580	2320450300	2274599940	2798367490	2732474110	2314531070	2232614660	1704671230	2534339070
Q9WVD4	Clcn5	H(+)/Cl(-) exchange transporter 5	816	15.2	5	0	0	0	0	0	0	0	0	31292320	0	0	0
Q9WVE8	Pacsin2	Protein kinase C and casein kinase substrate in neurons protein 2	486	43.2	17	196802928	195767904	172685376	166025136	186310800	197313872	244330816	237120416	216272784	172136656	190703152	151888800
Q9WVI9	Mapk8ip1	C-Jun-amino-terminal kinase-interacting protein 1	707	15.7	3	0	0	0	0	0	0	0	0	0	0	0	0
Q9WVJ2	Psmd13	26S proteasome non-ATPase regulatory subunit 13	376	67	24	484051680	331213920	377796480	263061184	337696000	411963872	535739776	492956064	562295170	331632512	488461248	332564928
Q9WVJ3	Cpq	Carboxypeptidase Q	470	16.6	3	0	0	0	0	0	0	0	0	0	0	0	0
Q9WVJ5	Crybb1	Beta-crystallin B1	250	19.2	3	65792160	85550040	0	0	79956480	98861248	0	68706136	63308748	0	0	92735248
Q9WVL0	Gstz1	Maleylacetoacetate isomerase	216	73.6	12	141583120	198379600	193186192	110734576	201922608	265614448	167506928	246169856	262114752	103792912	224276416	0
Q9WVL2	Stat2	Signal transducer and activator of transcription 2	923	14.7	4	0	0	0	0	0	0	71890288	0	53020140	0	52645452	0
Q9WVM1	Racgap1	Rac GTPase-activating protein 1	628	45.2	18	163238192	155628896	156544672	145065024	158673904	163507552	138761760	108390696	119336232	91767696	99989952	91110768
Q9WVQ5	Apip	Methylthioribulose-1-phosphate dehydratase	241	60.6	11	203105312	180465856	180761136	177514144	206361680	188773792	182768688	187667888	136309104	143738672	163448400	206746480
Q9WVR4	Fxr2	RNA-binding protein FXR2	673	48.9	27	339365344	291016672	289677760	252907776	302139424	385588384	374324768	362394016	338413888	357720160	372871392	281922016
Q9Z0E0	Ncdn	Neurochondrin	729	18.1	7	0	0	0	0	0	0	0	0	0	0	0	0
Q9Z0E6	Gbp2	Guanylate-binding protein 2	589	56	30	0	0	0	0	0	0	3054500860	2717718020	3111942910	2842382850	2444756480	2688901890
Q9Z0G0	Gipc1	PDZ domain-containing protein GIPC1	333	23.7	4	0	0	0	55105044	0	0	0	0	0	0	0	0
Q9Z0H1	Wdr46	WD repeat-containing protein 46	622	21.7	4	23182210	0	0	0	0	0	26747034	0	25081748	54223208	0	0
Q9Z0H3	Smarcb1	SWI/SNF-related matrix-associated actin-dependent regulator of chromatin subfamily B member 1	385	33.8	9	127271400	126652248	152309424	112039744	104973712	142984976	108329848	0	126519512	0	0	0
Q9Z0H4	Celf2	CUGBP Elav-like family member 2	508	23.6	10	0	122953568	96707960	94634904	109344920	79023936	85722872	92135904	116852344	0	40741544	0
Q9Z0H7	Bcl10	B-cell lymphoma/leukemia 10	233	39.1	4	0	0	0	0	0	0	0	0	0	0	0	0
Q9Z0H8	Clip2	CAP-Gly domain-containing linker protein 2	1047	24.3	18	32405078	50399704	0	75922832	0	48581280	0	94890392	49267532	0	43018824	75139096
Q9Z0J0	Npc2	NPC intracellular cholesterol transporter 2	149	35.6	5	0	0	0	127180616	0	0	0	0	133879936	467679136	174389648	393946496
Q9Z0L8	Ggh	Gamma-glutamyl hydrolase	317	31.9	8	127051400	116061464	109379248	0	99744032	86839744	85518840	0	95843768	0	118386720	0
Q9Z0P4	Palm	Paralemmin-1	383	37.6	7	0	0	0	0	40286376	88202112	47811904	0	0	0	0	0
Q9Z0P5	Twf2	Twinfilin-2	349	44.1	14	233550864	147478848	156315408	124505568	153083344	169601792	228243856	0	213889216	0	195634720	0
Q9Z0R4	Itsn1	Intersectin-1	1714	21.4	15	60036496	119411944	84094776	0	88901128	0	0	0	0	123264920	44284492	133280680
Q9Z0R6	Itsn2	Intersectin-2	1659	17.7	9	0	0	0	0	0	0	0	0	0	0	0	0
Q9Z0R9	Fads2	Acyl-CoA 6-desaturase	444	29.7	13	218824528	168425600	222497856	250194672	199132848	189302896	170251632	0	143416944	0	114556096	0
Q9Z0S1	Bpnt1	3'(2'),5'-bisphosphate nucleotidase 1	308	68.2	17	1126202110	821546430	899964540	709317820	880218300	844506620	1292752900	957017980	1143878780	651588160	1185971840	539974460
Q9Z0S9	Rabac1	Prenylated Rab acceptor protein 1	185	27	5	0	308216992	357971904	337809728	406839904	385802816	372986976	0	0	0	0	0
Q9Z0U1	Tjp2	Tight junction protein ZO-2	1167	39.2	36	107917256	133591920	141173088	143623712	174830416	158792304	202859376	317961408	213304528	232490768	169325600	222392192
Q9Z0V7	Timm17b	Mitochondrial import inner membrane translocase subunit Tim17-B	172	37.2	3	66071476	78985080	0	0	132778280	0	0	0	0	0	0	0
Q9Z0V8	Timm17a	Mitochondrial import inner membrane translocase subunit Tim17-A	171	53.8	3	7.49913e+06	82647464	0	0	23204008	0	37010484	0	0	0	0	0
Q9Z0W1	Ngfr	Tumor necrosis factor receptor superfamily member 16	427	21.8	4	0	0	0	0	0	0	0	0	0	0	0	0
Q9Z0W3	Nup160	Nuclear pore complex protein Nup160	1402	12.6	10	14683197	9314247	17986568	0	3.94279e+06	0	16103925	0	36834968	0	5112279	0
Q9Z0X1	Aifm1	Apoptosis-inducing factor 1, mitochondrial	612	54.6	24	539268610	467014816	453001600	383201120	479971488	555135490	528751392	550623040	421861568	471074560	456221248	424531360
Q9Z0Y1	Dctn3	Dynactin subunit 3	186	58.1	13	239413328	150798448	173362080	111633736	0	117649904	263997472	0	241543056	0	207161520	0
Q9Z103	Adnp	Activity-dependent neuroprotector homeobox protein	1108	47	36	111483336	119464240	129025632	135300656	141674336	135013632	102453816	135138160	76965032	137189104	102040872	136841984
Q9Z108	Stau1	Double-stranded RNA-binding protein Staufen homolog 1	487	31.4	9	0	66494720	0	77821080	95957824	62293992	0	55778856	58932036	0	0	86336200
Q9Z110	Aldh18a1	Delta-1-pyrroline-5-carboxylate synthase	795	63.5	48	698316800	355315136	491379488	416878912	470539264	500752032	684886080	469874048	663386880	327389184	755173630	347608416
Q9Z127	Slc7a5	Large neutral amino acids transporter small subunit 1	512	12.5	5	0	0	0	0	0	382002272	314344672	294612128	0	0	0	0
Q9Z129	Recql	ATP-dependent DNA helicase Q1	648	18.8	6	42419552	38273220	38842928	31570846	0	61558388	36164876	51972580	0	43351732	0	48623148
Q9Z130	Hnrnpdl	Heterogeneous nuclear ribonucleoprotein D-like	301	55.1	19	2729484540	3454618620	3395335680	4266803200	3461847040	2723402500	2552871680	2932917250	2711926020	2685803520	2870968580	3209956610
Q9Z148	Ehmt2	Histone-lysine N-methyltransferase EHMT2	1263	11.7	2	0	0	0	0	0	0	0	0	0	0	0	0
Q9Z160	Cog1	Conserved oligomeric Golgi complex subunit 1	980	18.7	7	0	0	0	0	0	0	0	0	0	0	0	0
Q9Z172	Sumo3	Small ubiquitin-related modifier 3	110	22.7	3	0	0	0	0	0	0	0	0	298330336	445913568	285973472	0
Q9Z1B3	Plcb1	1-phosphatidylinositol 4,5-bisphosphate phosphodiesterase beta-1	1216	19.4	7	0	0	0	0	0	0	0	0	0	0	0	0
Q9Z1B5	Mad2l1	Mitotic spindle assembly checkpoint protein MAD2A	205	15.1	4	0	0	0	0	0	0	0	0	0	0	0	0
Q9Z1D1	Eif3g	Eukaryotic translation initiation factor 3 subunit G	320	64.4	20	1018826500	985851330	900617860	961736640	789909180	1012509310	896080580	783682180	950404670	1056229120	701021500	1088124670
Q9Z1F9	Uba2	SUMO-activating enzyme subunit 2	638	62.7	29	648910980	620156420	572256320	513634400	654061700	684186820	730913220	580152380	777253310	758701380	751567680	774049860
Q9Z1G3	Atp6v1c1	V-type proton ATPase subunit C 1	382	50.3	22	407043296	360355712	328125248	319467808	385291264	404085568	376457376	308035968	396556000	417152832	354140576	381378240
Q9Z1G4	Atp6v0a1	V-type proton ATPase 116 kDa subunit a 1	839	35.2	35	540629630	284890080	323251136	229349376	325458272	378882976	446262848	360347776	441727616	236987776	408272192	261271104
Q9Z1J3	Nfs1	Cysteine desulfurase	459	56	17	110525824	123250048	140939216	152728480	146502768	116182728	169729040	158334336	113577400	102426280	219140176	142414240
Q9Z1K5	Arih1	E3 ubiquitin-protein ligase ARIH1	555	31.2	10	73854480	51635248	51761320	0	0	57858940	65939424	0	0	45466096	107886424	34941876
Q9Z1M8	Ik	Protein Red	557	39.5	22	129537384	224136736	171221920	243962784	211239440	192378224	181568992	182481488	165949808	151493616	178087392	202335024
Q9Z1N5	Ddx39b	Spliceosome RNA helicase Ddx39b	428	74.1	33	1555645310	1416888960	1397283070	1341534340	1701538820	1302244610	1618643710	929085700	1458624260	1106624640	1584889470	1019072770
Q9Z1P6	Ndufa7	NADH dehydrogenase [ubiquinone] 1 alpha subcomplex subunit 7	113	65.5	10	497489664	628265470	593646980	637021500	628222460	677911300	427500128	546919040	457475424	714474880	577821310	743731780
Q9Z1Q2	Abhd16a	Phosphatidylserine lipase ABHD16A	558	33.7	16	112081192	62373844	99787944	0	107185128	120588560	127694208	66089380	117103296	0	95814488	0
Q9Z1Q5	Clic1	Chloride intracellular channel protein 1	241	71.4	14	600168000	501850528	434526336	418156320	494409440	529409408	757307650	712159420	687062340	562502020	695204740	491629088
Q9Z1Q9	Vars1	Valine--tRNA ligase	1263	39	40	533671456	453153824	429277824	390944896	502926464	568418750	715423100	709563330	576030460	631739650	522536544	493867904
Q9Z1R2	Bag6	Large proline-rich protein BAG6	1154	29.5	23	457937920	446552512	403708320	415307008	394955584	472245184	444836640	386377696	398964928	434847584	438062144	424908576
Q9Z1R4	D17h6s53e	Uncharacterized protein C6orf47 homolog	293	25.6	6	73149976	0	0	62911816	0	0	85945952	0	0	0	0	0
Q9Z1S5	Septin3	Neuronal-specific septin-3	350	34.9	9	158594800	121717640	124644704	113926664	119060624	0	121683456	136727472	127527328	0	118715608	0
Q9Z1T1	Ap3b1	AP-3 complex subunit beta-1	1105	27.4	25	137366960	100615096	93336920	261010272	116040840	127554568	171739216	93118920	171506576	50764844	122271176	0
Q9Z1T6	Pikfyve	1-phosphatidylinositol 3-phosphate 5-kinase	2097	11.3	3	0	0	0	0	0	0	0	0	0	0	0	0
Q9Z1W9	Stk39	STE20/SPS1-related proline-alanine-rich protein kinase	556	18	6	0	0	0	0	0	0	0	0	0	0	0	0
Q9Z1X4	Ilf3	Interleukin enhancer-binding factor 3	898	61.5	38	342438560	438523328	396495360	389898592	456175872	484407552	393714208	432055104	356137856	603316670	385496672	510459104
Q9Z1Z0	Uso1	General vesicular transport factor p115	959	49.4	40	633693120	699921020	697530370	658855490	758698180	775880190	733250820	706196100	640124860	728506940	644587200	705404860
Q9Z1Z2	Strap	Serine-threonine kinase receptor-associated protein	350	75.1	23	887813380	851826050	819371260	776374460	759621570	945871620	967850940	835034880	795610880	715893440	754095420	707278660
Q9Z210	Pex11b	Peroxisomal membrane protein 11B	259	23.6	3	0	0	0	0	0	0	0	0	0	0	0	0
Q9Z223	Mocs2	Molybdopterin synthase catalytic subunit	189	33.3	5	0	27671060	0	0	0	0	59800496	0	57087124	0	0	0
Q9Z224	Mocs2	Molybdopterin synthase sulfur carrier subunit	88	42	4	0	0	0	0	0	0	78959304	0	105565168	0	0	0
Q9Z247	Fkbp9	Peptidyl-prolyl cis-trans isomerase FKBP9	570	31.8	16	416687744	408625792	390517024	293666528	323145408	317505696	330635840	384757408	339804416	312148128	268422416	230565536
Q9Z266	Snapin	SNARE-associated protein Snapin	136	38.2	2	0	0	0	0	0	0	0	0	0	0	0	0
Q9Z277	Baz1b	Tyrosine-protein kinase BAZ1B	1479	38.3	46	178548960	146094592	162058896	174186208	164707360	220717056	122792736	181765072	127369608	187412912	104607544	167652976
Q9Z280	Pld1	Phospholipase D1	1074	7.4	3	30099154	0	0	0	0	22892950	17327446	0	0	0	0	0
Q9Z2A0	Pdpk1	3-phosphoinositide-dependent protein kinase 1	559	17.9	5	0	0	0	0	0	0	0	0	0	0	0	0
Q9Z2A5	Ate1	Arginyl-tRNA--protein transferase 1	516	32.9	10	82475304	59525056	0	37152604	108417904	113926616	77941960	0	0	0	52350856	93079904
Q9Z2A7	Dgat1	Diacylglycerol O-acyltransferase 1	498	10.6	4	0	0	0	0	0	0	0	0	0	0	0	0
Q9Z2B5	Eif2ak3	Eukaryotic translation initiation factor 2-alpha kinase 3	1114	18.1	5	0	0	0	0	0	0	0	0	0	0	0	0
Q9Z2C9	Mtmr7	Myotubularin-related protein 7	660	45.5	23	243407024	299933664	250060432	311433952	294306048	243635696	229153552	220477568	257916800	257599904	202937952	261293040
Q9Z2D0	Mtmr9	Myotubularin-related protein 9	545	12.8	7	59050300	61565180	82626928	67175592	58765244	90528320	58169552	61268172	46630320	91087696	69016320	80885488
Q9Z2D1	Mtmr2	Myotubularin-related protein 2	643	14.5	6	0	0	0	0	0	0	0	0	0	0	0	0
Q9Z2D3	Gsdme	Gasdermin-E	512	8.2	3	0	0	0	0	0	0	0	0	0	0	0	0
Q9Z2D6	Mecp2	Methyl-CpG-binding protein 2	484	51	22	109943872	130949632	126756552	126997712	155142272	144186896	103413512	150353152	144828112	185953616	111820936	186132432
Q9Z2D8	Mbd3	Methyl-CpG-binding domain protein 3	285	38.2	6	62796044	0	98362880	0	0	0	0	0	0	52587060	0	0
Q9Z2E1	Mbd2	Methyl-CpG-binding domain protein 2	414	30.4	9	44760996	54300240	83910264	87559472	75793416	0	0	0	0	67794184	0	0
Q9Z2E2	Mbd1	Methyl-CpG-binding domain protein 1	636	6.8	3	0	0	0	0	0	0	0	0	0	0	0	0
Q9Z2F2	Oasl2	2'-5'-oligoadenylate synthase-like protein 2	508	28.5	10	0	0	0	0	0	0	311556192	270418208	262921824	174017312	235523952	0
Q9Z2G6	Sel1l	Protein sel-1 homolog 1	790	30	12	149848368	132998856	133343272	130342504	146785984	145660704	138421824	125072680	0	115289208	110467304	0
Q9Z2G9	Htatip2	Oxidoreductase HTATIP2	242	66.5	14	268165168	228542240	280938880	129091120	468708416	173170880	275740032	232337120	209607696	0	308361888	91212456
Q9Z2H5	Epb41l1	Band 4.1-like protein 1	879	26.3	14	43861092	51114476	49403436	38997972	56722700	53363924	36792236	93616504	44762416	74991296	0	0
Q9Z2I0	Letm1	Mitochondrial proton/calcium exchanger protein	738	51.6	26	380965120	346845184	368360288	341825184	380554272	356486144	365108512	445348704	354125504	290382336	363191936	363414464
Q9Z2I8	Suclg2	Succinate--CoA ligase [GDP-forming] subunit beta, mitochondrial	433	61.7	26	395985920	249602288	269665696	326257120	272672896	297546912	350448032	270157248	350925856	148770592	331503328	156207744
Q9Z2I9	Sucla2	Succinate--CoA ligase [ADP-forming] subunit beta, mitochondrial	463	60.9	26	418873312	353294048	357825376	322188384	362607328	381169088	434123520	431502272	380155968	330687456	410093664	362816864
Q9Z2L6	Minpp1	Multiple inositol polyphosphate phosphatase 1	481	9.8	3	0	0	0	0	0	0	0	0	0	0	0	0
Q9Z2M7	Pmm2	Phosphomannomutase 2	242	54.1	14	397719552	522439072	416575712	365170528	405757760	449799584	396454912	453190464	431738720	344718400	319593952	422814400
Q9Z2Q5	Mrpl40	Large ribosomal subunit protein mL40	206	65	11	166091184	193393040	155963952	168890176	165804688	189343296	183680368	121845896	142749600	122581816	0	160568000
Q9Z2Q6	Septin5	Septin-5	369	36.6	9	135791152	102312720	87989704	137773312	0	92190096	83075808	64847268	0	0	75099480	0
Q9Z2R6	Unc119	Protein unc-119 homolog A	240	26.2	4	0	0	0	0	0	0	0	0	0	0	0	0
Q9Z2U1	Psma5	Proteasome subunit alpha type-5	241	56.4	13	1756849660	1379064060	1428609020	901107390	1304965630	1365132800	1825597440	1272206720	1770554500	1215347070	2057338110	1240361860
Q9Z2V5	Hdac6	Histone deacetylase 6	1149	35.3	27	693698820	797057340	833737410	787756160	935596860	908328830	604583940	1004513980	779610370	1014117180	672567230	960161410
Q9Z2W0	Dnpep	Aspartyl aminopeptidase	473	63	27	1054978240	652038140	691165760	538370110	806550530	977425150	1526823810	1168196740	1504130560	553930820	1393613570	609813760
Q9Z2W1	Stk25	Serine/threonine-protein kinase 25	426	29.8	11	0	0	175871296	0	139396976	125397072	151253024	0	108912456	0	70255600	79018272
Q9Z2X1	Hnrnpf	Heterogeneous nuclear ribonucleoprotein F	415	63.1	22	1373395070	1404428030	1314196220	1232148220	1330739070	1414643710	1424192380	1098368900	1344098820	1083762300	1534002820	1100276610
Q9Z2X2	Psmd10	26S proteasome non-ATPase regulatory subunit 10	231	61.9	9	109675656	96133760	88164968	0	104890136	90750880	132706112	91486872	135083184	113051344	135515936	107514384
Q9Z2X8	Keap1	Kelch-like ECH-associated protein 1	624	12.3	6	0	0	0	0	0	0	72064720	0	0	0	0	0
Q9Z2Y3	Homer1	Homer protein homolog 1	366	12.6	2	20001546	0	0	0	0	0	0	0	0	0	0	0
Q9Z2Y8	Plpbp	Pyridoxal phosphate homeostasis protein	274	62.8	12	249989568	354877024	387791616	337577632	386823904	234926752	328911136	285994848	314210400	277258208	358762912	306624992
Q9Z2Z6	Slc25a20	Mitochondrial carnitine/acylcarnitine carrier protein	301	51.8	15	398513952	281344256	377251840	421790816	397078752	436431904	466268448	310652416	498053984	339796320	448771552	372734880
Q9Z315	Sart1	U4/U6.U5 tri-snRNP-associated protein 1	806	48.5	27	115628120	123199520	116304152	129332088	117145872	128692656	99839656	155227824	112065984	188000352	124782968	171469040
Q9Z321	Top3b	DNA topoisomerase 3-beta-1	862	20.5	10	82155128	0	0	0	0	0	0	0	0	0	0	0
S4R1M9	Osbpl10	Oxysterol-binding protein-related protein 10	766	15.9	3	0	0	0	0	0	0	0	0	0	0	0	0
contam_sp|P13645|K1C10_HUMAN Keratin, type I cytoskeletal 10 OS=Homo sapiens GN=KRT10 PE=1 SV=6			584	51.7	25	520512640	336049760	121938104	384246816	277646208	583094590	111420192	169432560	1553774460	261651696	325827392	181681440
Q9Z2K1	Krt16	Keratin, type I cytoskeletal 16	469	20.9	7	0	0	0	0	0	0	0	0	0	0	0	0
Q6IFX2	Krt42	Keratin, type I cytoskeletal 42	452	21.9	8	36673900	0	0	0	0	0	0	0	207555536	0	0	0
Q9QWL7	Krt17	Keratin, type I cytoskeletal 17	433	17.3	7	72563416	0	0	0	0	0	0	0	298246432	0	0	0
contam_sp|P02534|K1M1_SHEEP Keratin, type I microfibrillar 48 kDa, component 8C-1 OS=Ovis aries PE=1 SV=2			412	19.2	6	0	0	0	0	0	0	0	0	0	0	0	0
contam_sp|O76014|KRT37_HUMAN Keratin, type I cuticular Ha7 OS=Homo sapiens GN=KRT37 PE=3 SV=3			449	7.8	3	0	0	0	0	0	0	0	0	0	0	0	0
Q61414	Krt15	Keratin, type I cytoskeletal 15	452	18.6	5	0	0	0	0	0	0	0	0	0	0	0	0
A0A0G2JDV3	Gbp6	Guanylate-binding protein 6	611	52.7	32	0	0	0	0	0	0	365176224	393941824	432280448	317331392	304362304	321608192
A2A8L5	Ptprf	Receptor-type tyrosine-protein phosphatase F	1898	23.1	24	67549800	79868336	81651360	87679232	87975520	77946864	67505416	0	59168976	0	57016072	0
B0V2N1	Ptprs	Receptor-type tyrosine-protein phosphatase S	1907	4.4	6	0	0	0	0	0	0	0	0	0	0	0	0
A2ASZ8	Slc25a25	Mitochondrial adenyl nucleotide antiporter SLC25A25	469	27.7	9	64588556	0	0	0	0	0	89620648	0	56604956	0	77380304	0
C0HKE1	H2ac4	Histone H2A type 1-B	130	73.8	14	231750418000	272111469000	130344780000	394915643000	129600029000	138927620000	212224918000	79155978000	111679316000	140164891000	131355148000	101886796000
P27661	H2ax	Histone H2AX	143	79.7	13	2322113540	1604001790	2797782270	2078946560	989957120	2674594050	2096774140	0	916276990	463777408	430084224	588547520
Q64523	H2ac20	Histone H2A type 2-C	129	71.3	12	3.35592e+06	3992067	4668965	0	5387438	9574138	7.37236e+06	60137708	19233616	28861064	8446391	30959288
Q64522	H2ac21	Histone H2A type 2-B	130	70.8	9	0	0	0	0	0	0	0	0	0	0	0	0
Q8R1M2	H2aj	Histone H2A.J	129	0	14	0	0	0	0	0	0	0	0	0	0	0	0
D0QMC3	Mndal	Myeloid cell nuclear differentiation antigen-like protein	538	37.2	12	0	0	0	0	0	0	64711404	131979912	98579640	117219552	85848696	115534040
P0DOV1	Mnda	Interferon-activable protein 205-B	425	35.1	10	0	0	0	0	0	0	38059092	0	0	0	45294140	0
E9Q6J5	Bod1l	Biorientation of chromosomes in cell division protein 1-like 1	3032	15.4	17	0	35275388	41495548	34129212	0	0	37964256	43164396	28715498	60610264	45544152	59893016
O08553	Dpysl2	Dihydropyrimidinase-related protein 2	572	91.4	49	2825050880	2521140740	2531952640	2121948160	2560119300	2414495740	2749841410	2146398080	2229942780	1709437950	2415026430	1657583100
P97427	Crmp1	Dihydropyrimidinase-related protein 1	572	65.9	29	360075424	336500448	327643104	354787552	327263776	350916608	353926592	359782176	317937952	357037504	349232000	333316576
O08583	Alyref	THO complex subunit 4	255	50.6	12	1502501760	2294521600	1958817020	2159984640	2367197180	1589596800	1371124220	530990304	1624661380	1813291010	1860875010	1666288770
O08912	Galnt1	Polypeptide N-acetylgalactosaminyltransferase 1	559	28.4	5	0	0	0	0	0	0	0	0	0	0	0	0
O35317	Pbx3	Pre-B-cell leukemia transcription factor 3	434	9	3	0	0	0	0	0	0	10667550	0	20564072	0	0	0
O35963	Rab33b	Ras-related protein Rab-33B	229	47.2	6	825076670	615340030	756627460	530832960	680993410	699037950	849408000	640925120	1186551680	301163136	881507070	542144830
O54781	Srpk2	SRSF protein kinase 2	681	31	15	94925304	94348024	78988448	74245128	75936024	85461568	69549320	129479936	0	97946824	87959168	113432496
O70551	Srpk1	SRSF protein kinase 1	648	26.1	9	84682528	0	0	0	0	0	0	0	0	0	0	0
O55131	Septin7	Septin-7	436	59.9	26	751756860	706051140	645051330	723724860	735253180	733463490	823078400	806695300	611903300	636956160	677555780	614917250
Q8C650	Septin10	Septin-10	452	30.3	7	62248476	83184400	0	0	0	0	0	0	0	0	0	0
O55143	Atp2a2	Sarcoplasmic/endoplasmic reticulum calcium ATPase 2	1044	55.1	58	2254851580	1525781250	1674377470	1212421760	1381234820	1637903740	1720539140	1522314880	1574567170	876544450	1333026820	801662780
Q64518	Atp2a3	Sarcoplasmic/endoplasmic reticulum calcium ATPase 3	999	42.5	41	505232544	457437504	473449600	382604832	475315968	410523200	533034560	524712288	515869536	412910272	407014432	391509984
O70230	Znf143	Zinc finger protein 143	638	9.6	4	0	0	0	0	0	0	0	0	0	0	0	0
O70274	Ptp4a2	Protein tyrosine phosphatase type IVA 2	167	26.9	4	78212416	0	99866192	0	0	48874072	142171248	0	0	0	0	0
O70546	Kdm6a	Lysine-specific demethylase 6A	1401	8.2	4	0	0	0	0	0	0	0	0	0	0	0	0
O70585	Dtnb	Dystrobrevin beta	659	19	3	0	0	0	0	0	0	0	0	0	0	0	0
O88456	Capns1	Calpain small subunit 1	268	36.6	9	142814928	110001344	167294688	94075840	112187392	142254720	162361264	126641624	175062176	117454712	119862864	80648784
O88508	Dnmt3a	DNA (cytosine-5)-methyltransferase 3A	908	46.3	33	200128688	225982592	201948512	186273104	209213056	238046816	173242800	203680576	171750336	177511824	158065696	225135936
O88952	Lin7c	Protein lin-7 homolog C	197	74.1	13	468237984	572848450	546125440	476950496	537981060	378764512	530685216	485980768	456846720	311162464	433810912	325048320
P01899	H2-D1	H-2 class I histocompatibility antigen, D-B alpha chain	362	49.2	22	157904048	119745608	152755888	190860896	238233008	190824544	2541670660	1736730750	2372970500	997794180	1624135170	908537730
P01901	H2-K1	H-2 class I histocompatibility antigen, K-B alpha chain	369	57.7	20	195413424	236890384	414129824	172485856	228965296	159631696	1500851200	766612800	1079420290	1107139840	954497340	1262648320
P04223	H2-K1	H-2 class I histocompatibility antigen, K-K alpha chain	369	27.4	9	0	0	0	0	0	0	0	0	0	0	0	0
P14430	H2-Q8	H-2 class I histocompatibility antigen, Q8 alpha chain	326	26.1	9	0	0	0	0	0	0	239611456	0	173938528	0	0	0
P05480	Src	Proto-oncogene tyrosine-protein kinase Src	535	16.6	4	0	0	0	0	0	0	0	0	0	0	0	0
P39688	Fyn	Tyrosine-protein kinase Fyn	537	8.2	4	0	0	0	0	40243972	0	0	0	0	0	54492936	0
P08228	Sod1	Superoxide dismutase [Cu-Zn]	154	94.8	12	2195686660	1972540540	1711166460	1892854660	2045772420	1388704640	1860830850	2091618050	3346379010	4301463000	2195292160	2707969280
P08553	Nefm	Neurofilament medium polypeptide	848	66.6	55	712796990	604026370	624294400	517543168	650256640	703875140	532609984	702856900	576969150	617330620	572797380	574709120
P46660	Ina	Alpha-internexin	501	74.9	46	815566720	706183620	729878850	586483520	747321540	565592830	723606590	633118400	639939200	486581888	686743680	471019840
contam_sp|P04264|K2C1_HUMAN Keratin, type II cytoskeletal 1 OS=Homo sapiens GN=KRT1 PE=1 SV=6			644	53.1	40	1081292030	240716000	185688784	218501712	188549520	575898240	198917232	175129696	1007959040	327287072	398157888	198000064
contam_sp|P35908|K22E_HUMAN Keratin, type II cytoskeletal 2 epidermal OS=Homo sapiens GN=KRT2 PE=1 SV=2			639	58.1	39	184159824	178855488	75558904	147078880	107620944	254296992	0	43622680	422153152	114923336	140789712	0
P50446	Krt6a	Keratin, type II cytoskeletal 6A	553	32	18	0	0	0	0	0	0	0	0	0	0	0	0
Q922U2	Krt5	Keratin, type II cytoskeletal 5	580	21.9	16	0	0	0	0	0	0	0	0	0	0	0	0
P11679	Krt8	Keratin, type II cytoskeletal 8	490	21.8	9	0	0	0	0	0	0	0	0	0	0	0	0
Q9DCV7	Krt7	Keratin, type II cytoskeletal 7	457	16	5	0	0	0	0	0	0	0	0	0	0	0	0
P08752	Gnai2	Guanine nucleotide-binding protein G(i) subunit alpha-2	355	66.8	20	757755970	387062944	551053950	364583648	614837060	676851520	786369980	608331460	757413760	356275488	979699520	305690016
Q9DC51	Gnai3	Guanine nucleotide-binding protein G(i) subunit alpha-3	354	48.6	15	290527744	220339968	199653776	146475632	205414160	286714688	324247136	361483648	360578432	266160224	377980160	208060208
P09803	Cdh1	Cadherin-1	884	17.9	13	98182472	134429344	108300064	96896216	132085608	178026224	0	0	0	102590184	0	0
P0C027	Nudt10	Diphosphoinositol polyphosphate phosphohydrolase 3-alpha	164	17.7	3	0	0	0	0	0	0	0	0	0	0	0	0
P0DP26	Calm1	Calmodulin-1	149	60.4	10	5075838000	4566431700	5365301800	3802998780	3525333500	2472203780	4349697000	7113726000	9222863900	6213979600	5315900400	4323954700
P0DPD9	Eef1akmt4-Ece2	EEF1AKMT4-ECE2 readthrough transcript protein	881	5.8	4	0	0	0	0	0	0	0	0	0	0	0	0
P10404		MLV-related proviral Env polyprotein	641	50.7	32	8287671300	7987758600	7871234000	7843037200	8385015800	5873617400	7040363500	4047195140	5960448500	3072596480	5923168300	3967542530
P10637	Mapt	Microtubule-associated protein tau	733	43.8	19	262022912	544572290	402748288	554457410	510307744	403420832	284380128	334639648	362180832	545238590	297157856	592314690
P10649	Gstm1	Glutathione S-transferase Mu 1	218	86.7	27	2856864510	1928224770	1890151550	1489931780	1717907200	2134979070	3538373380	2384366590	2549781500	1439156480	2503148030	1423499010
P15626	Gstm2	Glutathione S-transferase Mu 2	218	90.8	19	266244608	250738912	221772320	189321392	211395568	250650544	301416928	182328320	334242144	199223696	297677728	237182176
Q8R5I6	Gstm4	Glutathione S-transferase Mu 4	218	40.4	7	0	0	0	0	0	0	0	0	0	0	0	0
P11440	Cdk1	Cyclin-dependent kinase 1	297	62.3	15	600511170	549536900	540896830	481716256	531536256	576508930	671659260	616205440	619900800	502261472	555644160	407025920
Q14AX6	Cdk12	Cyclin-dependent kinase 12	1484	12.6	13	18493460	27134114	27033260	36165184	30144646	0	24436842	36141132	0	62729656	21065074	56591160
P30285	Cdk4	Cyclin-dependent kinase 4	303	53.5	14	142156416	126085264	133701024	135687808	114626192	147878000	190457840	94427128	174863856	117881216	125710840	0
P49615	Cdk5	Cyclin-dependent kinase 5	292	63	13	122149840	115333936	161410720	193082928	115726848	87487064	101667376	97070744	112208520	43031696	72774320	89617176
Q99J95	Cdk9	Cyclin-dependent kinase 9	372	39.5	12	178609760	144037248	144769200	143565600	162378704	237739632	159869328	133459968	146562480	295430592	185697920	237472080
Q69ZA1	Cdk13	Cyclin-dependent kinase 13	1511	9.9	8	0	0	0	0	0	0	0	0	0	0	0	0
P97377	Cdk2	Cyclin-dependent kinase 2	346	25.1	6	0	0	0	78848616	73541896	0	0	0	0	0	0	0
Q04735	Cdk16	Cyclin-dependent kinase 16	496	5.6	2	0	0	0	0	0	0	0	0	0	0	0	0
P13011	Scd2	Stearoyl-CoA desaturase 2	358	15.9	5	0	0	38066200	89917256	115455472	0	55241372	0	71086544	0	109118504	0
P15116	Cdh2	Cadherin-2	906	28.5	13	332688064	307535776	310952928	341272224	297396800	339028704	218554048	69535192	190821584	235123936	191675168	137408992
P16054	Prkce	Protein kinase C epsilon type	737	19.3	7	0	64238240	49870424	0	0	0	60368404	0	0	0	0	0
P17742	Ppia	Peptidyl-prolyl cis-trans isomerase A	164	98.2	20	17809479700	22894254100	21882918900	31951626200	26001530900	29882992600	23727652900	19230648300	22376402900	23841474600	23046467600	26973294600
P18242	Ctsd	Cathepsin D	410	46.3	12	764430910	977949500	779087420	966162430	854594940	763642500	837297340	814862910	686690430	323926624	650091140	560062850
P19157	Gstp1	Glutathione S-transferase P 1	210	74.3	22	12337535000	10796099600	11228603400	13362330600	13747890200	13591188500	10915257300	6202536400	12732622800	11774912500	12349474800	11515325400
P46425	Gstp2	Glutathione S-transferase P 2	210	62.9	14	0	0	0	0	0	0	0	0	0	0	0	0
P21107	Tpm3	Tropomyosin alpha-3 chain	285	55.4	19	2261579260	2377724670	2384022780	2636613890	2245323010	2226764290	2101836420	2595030020	2556510460	3022107140	2176672260	3520045310
Q6IRU2	Tpm4	Tropomyosin alpha-4 chain	248	62.5	16	833620740	1087908740	916035520	1073596290	955444220	1146190590	805689790	1168121470	970137470	1271757700	830882820	1392974720
P58771	Tpm1	Tropomyosin alpha-1 chain	284	41.5	12	0	0	0	0	270258912	0	0	0	0	0	0	0
P21279	Gnaq	Guanine nucleotide-binding protein G(q) subunit alpha	359	50.4	15	301255360	224212112	227806720	169627264	238263552	329125312	220258640	231353632	248828512	204970112	371060544	205292016
P21278	Gna11	Guanine nucleotide-binding protein subunit alpha-11	359	39.6	12	149368320	0	0	0	71816096	140746224	178931280	0	0	0	107158160	0
P22518	Clk1	Dual specificity protein kinase CLK1	483	19.5	8	47247496	0	46185940	0	0	0	0	55974556	0	0	69652032	0
P22599	Serpina1b	Alpha-1-antitrypsin 1-2	413	9	3	0	0	0	0	0	0	0	0	0	0	0	0
P24472	Gsta4	Glutathione S-transferase A4	222	41.4	9	305861472	277222080	253231200	206390912	272464576	346620800	325416800	0	367366944	304372544	283144640	237536208
P13745	Gsta1	Glutathione S-transferase A1	223	10.8	2	0	0	0	0	0	0	0	0	0	0	0	0
P25425	Pou2f1	POU domain, class 2, transcription factor 1	770	5.8	3	0	0	0	0	0	0	0	0	0	0	0	0
P26043	Rdx	Radixin	583	59.9	40	683488260	716160900	714527740	736663420	753901440	704414020	649136580	681668030	725625730	729148030	494897408	807206980
P26040	Ezr	Ezrin	586	59.9	39	496220736	650066110	659235460	675777860	589274180	617529600	545514500	576292420	508432544	582911230	571143810	659332800
P26443	Glud1	Glutamate dehydrogenase 1, mitochondrial	558	60	39	2008611580	1292999680	1260392960	1200836100	1374261890	1351055100	1802062340	1265056510	1605535100	1018198980	1943565820	1058825220
P29391	Ftl1	Ferritin light chain 1	183	68.9	14	704974780	588313790	560978620	666249090	686284800	598708480	473886944	422018944	482280992	539320510	493933824	547034430
P30275	Ckmt1	Creatine kinase U-type, mitochondrial	418	71.8	25	544516220	515619328	559876030	583185600	603279040	484746048	591937920	0	558505090	238498912	551870340	287773760
P32883	Kras	GTPase KRas	189	48.7	6	0	0	0	132761344	133414680	0	0	0	0	0	0	0
contam_sp|P01112|RASH_HUMAN GTPase HRas OS=Homo sapiens GN=HRAS PE=1 SV=1			189	48.1	6	137799152	155394656	178335776	156905648	111201232	0	159609344	0	185717808	0	0	0
P35276	Rab3d	Ras-related protein Rab-3D	219	51.6	10	224554256	91954072	145059008	70780576	142189184	124215096	144080544	0	138210544	0	121052608	58889996
P35550	Fbl	rRNA 2'-O-methyltransferase fibrillarin	327	65.1	19	511006080	471711040	432776320	415462048	544465220	268606368	637613250	272633056	686802430	376742176	759255680	355137632
P35585	Ap1m1	AP-1 complex subunit mu-1	423	39.7	16	298361408	197193104	179700992	184705280	221306128	333320672	278739232	231979376	308882176	191885744	226013248	180407392
P38060	Hmgcl	Hydroxymethylglutaryl-CoA lyase, mitochondrial	325	50.5	13	426039296	357554656	434560672	450718400	369860192	416335648	459039616	499824128	432045120	349315456	331804896	327952160
P40124	Cap1	Adenylyl cyclase-associated protein 1	474	78.7	35	811634050	929274180	792867460	725287040	887575620	941262080	1082441860	1098654850	940714370	782838720	1038997760	765559300
P42586	Nkx2-2	Homeobox protein Nkx-2.2	273	20.5	3	0	0	0	0	0	0	0	0	0	0	0	0
P43274	H1-4	Histone H1.4	219	54.8	21	23166128100	25955690500	25921366000	34676691000	31784921100	32159840300	21974573100	32830011400	33302806500	34220193800	20603324400	40464982000
P43277	H1-3	Histone H1.3	221	61.1	21	21657526300	24522393600	26069348400	31952248800	28187445200	26798094300	19319488500	27322763300	26487275500	26572113900	19217035300	30097598500
P15864	H1-2	Histone H1.2	212	51.4	19	2953198080	3205577980	0	4011182590	3306781700	4691143700	2974609920	5679715800	5255722000	5702407700	2659212290	6760818200
P46097	Syt2	Synaptotagmin-2	422	40.8	13	216383440	190638752	198419264	210794800	226678288	246869584	310531424	222895360	215678240	215519008	186952000	218352496
P46638	Rab11b	Ras-related protein Rab-11B	218	67.4	14	1087356540	601955900	730630590	498212672	627443780	810827390	1075334780	501768512	1170680060	617027390	1030856900	452267392
P47738	Aldh2	Aldehyde dehydrogenase, mitochondrial	519	61.3	30	678771140	604332990	539890240	597779780	575039230	567767170	587064640	246240736	447551872	383355136	634299840	421921344
Q9CZS1	Aldh1b1	Aldehyde dehydrogenase X, mitochondrial	519	52.6	19	224733168	235644720	195431472	146422960	170078416	167827600	142550672	147624992	145295024	101758736	139928976	119537440
P48036	Anxa5	Annexin A5	319	69.3	33	4361964500	3277980670	3917381120	3353706240	4045187070	4325113300	4195742720	2497827330	4393820200	2615628290	4351951900	2742818560
P48377	Rfx1	MHC class II regulatory factor RFX1	963	8.7	3	0	0	0	0	0	0	0	0	0	0	0	0
P48453	Ppp3cb	Serine/threonine-protein phosphatase 2B catalytic subunit beta isoform	525	31.4	12	74305472	61116372	68545128	60601736	77810616	67002136	82929624	62942176	58038536	82559656	92644968	62443284
P63328	Ppp3ca	Protein phosphatase 3 catalytic subunit alpha	521	27.3	10	0	83975216	76564840	64065400	0	0	82896240	81672744	0	135461232	0	0
P49138	Mapkapk2	MAP kinase-activated protein kinase 2	386	15.5	4	47991588	0	0	0	0	0	0	0	0	0	0	0
P50429	Arsb	Arylsulfatase B	534	14.8	9	72302680	93625448	73989704	96103896	74122656	95317056	0	0	0	76254664	63800988	0
P50518	Atp6v1e1	V-type proton ATPase subunit E 1	226	71.7	20	1298443140	1248791680	1218938110	1096795900	1078819200	1375010180	1422371710	1732697220	1446744830	1239311100	1494097790	1217948160
P54227	Stmn1	Stathmin	149	55.7	8	1678462850	2495867140	2379592700	2943512830	1989569410	1814768380	1692536450	1277829380	2197511680	2589096700	1895609090	2710665980
P54285	Cacnb3	Voltage-dependent L-type calcium channel subunit beta-3	484	19	6	82238800	64229564	58900464	0	0	30349898	0	0	0	0	0	0
Q8CC27	Cacnb2	Voltage-dependent L-type calcium channel subunit beta-2	655	11.6	2	0	0	0	0	0	0	0	0	0	0	0	0
P56395	Cyb5a	Cytochrome b5	134	52.2	5	0	0	0	97150784	0	0	107255352	0	0	0	0	0
P57780	Actn4	Alpha-actinin-4	912	78.8	71	1865964930	1546416380	1507122430	1353220100	1704197120	1706935300	1824520060	1341430530	1782918780	1425372670	1739011070	1297257340
Q7TPR4	Actn1	Alpha-actinin-1	892	68.5	57	589503040	475310624	470767680	429495104	562690430	602709500	530752000	344680416	488364928	399112960	444547872	388748384
P60766	Cdc42	Cell division control protein 42 homolog	191	48.7	9	1297142780	2033591680	1864912380	1852413700	1866538500	1702675330	1234841340	1301788930	1462227200	1557483260	1351260030	1461510780
P63001	Rac1	Ras-related C3 botulinum toxin substrate 1	192	41.1	9	748864770	747416320	732875970	787644420	585467580	824794240	838043900	1032476610	668523140	836877310	711172220	791549820
P84096	Rhog	Rho-related GTP-binding protein RhoG	191	31.4	4	42027676	32309110	37424088	0	43815396	58692048	0	77586816	0	0	38977376	0
P61079	Ube2d3	Ubiquitin-conjugating enzyme E2 D3	147	41.5	4	546004670	0	0	324908128	0	0	630249860	0	0	0	848892420	0
P61327	Magoh	Protein mago nashi homolog	146	61.6	10	173674224	134270224	129924840	186717456	215814112	191933264	208293888	0	250228992	0	301950368	174282576
P61620	Sec61a1	Protein transport protein Sec61 subunit alpha isoform 1	476	15.3	9	230379712	116064200	145824304	0	177679504	0	244184144	0	278301088	162497488	268767456	0
P62827	Ran	GTP-binding nuclear protein Ran	216	57.4	23	4029227260	3841317890	3827512830	3730741250	3889543680	4662710300	5477596700	5185252400	4304950300	3889419010	4321312300	3691028480
P62874	Gnb1	Guanine nucleotide-binding protein G(I)/G(S)/G(T) subunit beta-1	340	75	21	2019343740	1404411260	1573685250	1237472640	1355323780	1407302660	1799709440	1220892540	1456877180	877172350	1882155520	687927300
P62880	Gnb2	Guanine nucleotide-binding protein G(I)/G(S)/G(T) subunit beta-2	340	75	19	1525225980	1052761150	1147357440	783148740	1305099520	1237545860	1305183360	939383490	968604990	738411650	1137705730	563494140
P62892	Rpl39	Large ribosomal subunit protein eL39	51	37.3	2	1751904380	1472514690	1660646530	2150989820	0	0	2354558210	0	1901565570	1805868160	1770461180	0
P62897	Cycs	Cytochrome c, somatic	105	69.5	14	5572536300	8395595800	7994131500	10438311900	7120759300	6085929500	7496559600	3095135490	7632614400	5081794600	8377037300	5409292300
P00015	Cyct	Cytochrome c, testis-specific	105	55.2	6	0	0	47211180	71674064	0	0	0	0	0	0	0	0
P62911	Rpl32	Large ribosomal subunit protein eL32	135	74.1	15	2172699650	1965814660	1886731780	1745651200	1833578240	2041065090	2286141180	1422826240	2200227070	2377884930	2377182720	2152666370
P62983	Rps27a	Ubiquitin-ribosomal protein eS31 fusion protein	156	76.3	15	11256288300	14442501100	13714805800	14484187100	15685209100	13206695900	11257411600	7600616400	12320194600	20055676900	14586869800	19489148900
P63017	Hspa8	Heat shock cognate 71 kDa protein	646	80.7	63	16108295200	16927058900	16839441400	17727131600	17511757800	17181716500	16995860500	13142570000	15957864400	12461275100	12674083800	13974628400
P17156	Hspa2	Heat shock-related 70 kDa protein 2	633	64.1	40	141176928	214886096	216326736	205197280	197222016	221862624	173701808	240169056	238694320	214024960	204677680	222620560
Q61696	Hspa1a	Heat shock 70 kDa protein 1A	641	54	23	80387712	119869096	106456480	0	0	71387968	59464612	0	0	0	0	92663704
P16627	Hspa1l	Heat shock 70 kDa protein 1-like	641	30.1	18	0	253264144	213945536	0	0	0	0	0	0	0	0	0
P63034	Cyth2	Cytohesin-2	400	28.2	6	0	0	0	0	0	0	0	0	0	0	0	0
Q9QX11	Cyth1	Cytohesin-1	398	21.1	4	0	0	0	0	0	0	0	0	0	0	0	0
P63085	Mapk1	Mitogen-activated protein kinase 1	358	76.8	29	1141806210	979540160	1035079420	858491840	922676860	1014240960	1479751550	1225255550	1216921600	724814660	948710910	697722300
Q63844	Mapk3	Mitogen-activated protein kinase 3	380	49.7	19	333909344	398307488	396207200	359283520	351865312	438894848	420426400	504792736	345963776	300756704	300828320	397887904
P63163	Snrpn	Small nuclear ribonucleoprotein-associated protein N	240	42.5	9	1128189180	1039950400	1173728380	1169518720	1282385540	1030402750	1362810110	1216056450	1134986240	814103620	1607613060	1016391230
P63260	Actg1	Actin, cytoplasmic 2	375	83.5	43	116048839000	85247173000	88740274000	75232764000	86296060000	86396559000	108214395000	50294378000	99460317000	58406486000	113175765000	62095987000
P60710	Actb	Actin, cytoplasmic 1	375	83.5	44	8017913300	8491931600	9304622100	0	0	11423575000	0	2040477310	0	0	0	0
P68134	Acta1	Actin, alpha skeletal muscle	377	53.8	29	16624060400	31305297900	30174478300	40740278000	34817995000	21511407600	31011022800	3209794300	28451272700	21588764700	51411845000	24045127700
Q8BFZ3	Actbl2	Beta-actin-like protein 2	376	50.5	14	0	0	0	0	0	0	0	0	0	0	0	0
P68369	Tuba1a	Tubulin alpha-1A chain	451	82.5	41	3022394880	2671400450	2722408700	2490904830	2365220610	3080369150	1970838270	803031170	1393237760	1088675580	362546080	1261245180
P68373	Tuba1c	Tubulin alpha-1C chain	449	81.5	40	421597632	320203776	320902880	289950688	387568320	199277264	403521760	0	370074080	0	685384900	1007565120
P68368	Tuba4a	Tubulin alpha-4A chain	448	61.4	32	2669910270	2218028030	2845787650	1955070080	2342369540	2457709310	1910647940	1211780220	1939262340	756091140	2243163390	1246769790
Q9JJZ2	Tuba8	Tubulin alpha-8 chain	449	41.6	18	0	0	0	0	0	0	0	0	0	0	0	0
P05213	Tuba1b	Tubulin alpha-1B chain	451	82.5	41	28973875200	21643540500	19767554000	16367167500	21485522900	21339080700	29067788300	12656395300	23190261800	10783114200	23575285800	12424677400
P68372	Tubb4b	Tubulin beta-4B chain	445	87.2	43	18789154800	16997506000	17236178900	15568412700	17243914200	15171762200	16275550200	11831454700	16348770300	10215093200	17436780500	12443182100
P99024	Tubb5	Tubulin beta-5 chain	444	83.1	40	9682070500	7734346200	8197996000	6951727100	9677948900	6976029700	8078263800	3154444800	5654502900	2161705980	7762200600	3585231870
Q7TMM9	Tubb2a	Tubulin beta-2A chain	445	74.2	38	2537295360	3924466180	4202899200	4310863400	3392701440	2827397630	2539991810	3218390780	3160636930	3024363260	2682658560	2700695550
Q9D6F9	Tubb4a	Tubulin beta-4A chain	444	86.5	39	370521792	356406304	381389152	331458368	391693696	381902560	457994016	310961536	352934624	278727648	400881792	278652544
Q9ERD7	Tubb3	Tubulin beta-3 chain	450	72.4	35	2592288260	2429117950	2276824320	2553615870	2378796030	1708473220	3369570820	1399947390	2102859900	1227726460	2186514430	1843941250
Q922F4	Tubb6	Tubulin beta-6 chain	447	85.5	32	474231008	528052544	520607936	453134816	679072000	381795072	580210620	386868640	477636800	343608160	715546880	382113984
P70340	Smad1	Mothers against decapentaplegic homolog 1	465	25.4	6	89303192	115679720	0	0	105753840	0	107213160	0	0	0	0	0
Q62432	Smad2	Mothers against decapentaplegic homolog 2	467	16.5	6	58042136	74069264	57638688	65899128	54847292	84915800	0	0	0	73692480	40868520	73613632
Q8BUN5	Smad3	Mothers against decapentaplegic homolog 3	425	10.4	4	0	0	0	0	0	0	0	0	0	0	0	0
P70670	Naca	Nascent polypeptide-associated complex subunit alpha, muscle-specific form	2187	15.5	12	1918718080	2258911490	2318384130	1940693250	2152084220	1968709250	2046478080	2060445060	2390807550	2344145150	2211208450	2597745410
P80317	Cct6a	T-complex protein 1 subunit zeta	531	65.7	36	1710707580	1195702400	1216127490	1058640000	1324154620	1386895100	1761006850	1500792700	1640425860	1155048190	1471848960	1132840830
P83741	Wnk1	Serine/threonine-protein kinase WNK1	2377	18.2	34	122536264	138606176	145915168	146959184	136581584	170093136	136441616	193920976	155006080	148082064	112437240	162656288
P83887	Tubg1	Tubulin gamma-1 chain	451	40.1	11	211109136	251042256	223579040	209153648	225248048	160352656	224978672	110966928	227878880	117031928	199074768	0
P84078	Arf1	ADP-ribosylation factor 1	181	71.3	12	2499306500	679917950	855088130	370240320	642886530	1484519550	2318042880	1490972800	2410132220	764415100	2463142910	617589060
P84084	Arf5	ADP-ribosylation factor 5	180	64.4	12	915216060	680998910	733641410	361433504	544250430	600763780	914770500	634808130	675699970	386491296	765829380	449405248
P61750	Arf4	ADP-ribosylation factor 4	180	64.4	9	1029733630	453877568	461963616	280178080	481097248	728544060	1080485250	664919490	916088580	436389664	782182530	371795168
Q8BSL7	Arf2	ADP-ribosylation factor 2	181	60.8	9	160614288	0	0	0	0	0	127493312	0	0	0	0	0
P84086	Cplx2	Complexin-2	134	76.9	8	1079423870	524196800	639080770	530211232	416179936	0	207567936	165898848	0	0	327241056	0
P84102	Serf2	Small EDRK-rich factor 2	59	37.3	2	0	0	0	88139072	75858424	0	0	0	0	0	0	0
P97411	Ica1	Islet cell autoantigen 1	478	40.6	15	76445512	85630272	82696488	0	0	141821760	151271216	134035736	107710488	0	98721232	0
Q00612	G6pdx	Glucose-6-phosphate 1-dehydrogenase X	515	68	34	373890272	297756352	274271904	210969856	307714496	336889600	509527584	308345376	383002560	349258528	358362176	234941616
Q02053	Uba1	Ubiquitin-like modifier-activating enzyme 1	1058	64.9	59	3078362370	2263437060	2203814400	1774232320	2629122300	2713277440	3148913150	2002782460	2608915970	1698364420	2541640960	1763334660
Q03141	Mark3	MAP/microtubule affinity-regulating kinase 3	753	44.9	21	53333444	79649800	79852464	84906416	86771000	74504544	91021744	90413128	74271800	101892088	57100680	79006416
Q05512	Mark2	Serine/threonine-protein kinase MARK2	776	28.6	14	75715232	91382320	85757392	92895600	104712432	72695344	0	0	74181328	112041592	0	99793816
Q04447	Ckb	Creatine kinase B-type	381	61.4	21	1152052740	1054856190	1062093760	984590210	1179680000	1327881090	1212298370	779582020	1470454780	493460096	1184531970	631790530
Q05769	Ptgs2	Prostaglandin G/H synthase 2	604	38.2	19	0	0	0	0	0	0	111521312	136479488	102951552	160798736	243104272	187791456
Q06138	Cab39	Calcium-binding protein 39	341	20.2	9	125736704	102459848	92236304	69455936	84059848	96638984	98126520	0	96165720	70422736	91633488	77953448
Q08122	Tle3	Transducin-like enhancer protein 3	772	15.9	8	32650410	32582732	0	0	0	0	36693456	0	0	0	44340520	0
Q2EMV9	Parp14	Protein mono-ADP-ribosyltransferase PARP14	1817	47.3	68	0	0	0	0	660384700	0	876337410	1145146500	996553090	1217951100	1167082620	1277179900
Q3THE2	Myl12b	Myosin regulatory light chain 12B	172	68	16	955937980	897617980	852309820	796104770	788666940	758819840	860048000	546593790	881559490	801355010	771296320	763753410
Q3UGC7	Eif3j1	Eukaryotic translation initiation factor 3 subunit J-A	261	66.3	15	443548832	624509310	595230720	543701700	600751360	600334780	475052096	539565250	471706144	747685500	460967680	727915650
Q3UHD6	Snx27	Sorting nexin-27	539	33.6	14	139160080	0	0	0	0	153826416	139131408	0	106568888	0	115898032	0
Q3UMU9	Hdgfl2	Hepatoma-derived growth factor-related protein 2	669	36.9	16	127076856	176814272	119838272	129088592	207834704	175480768	132269496	220756928	191535584	171137088	128855184	166554064
Q3UQ44	Iqgap2	Ras GTPase-activating-like protein IQGAP2	1575	47.4	57	306119232	299530336	326043168	263734048	316055424	329033600	289198816	265940528	278952640	328887296	338049280	309159296
Q3UWA6	Gucy2c	Guanylyl cyclase C	1072	18.8	12	158173264	96906104	119369472	143583536	113202624	114416120	66297940	0	108713096	0	123260248	0
Q5EG47	Prkaa1	5'-AMP-activated protein kinase catalytic subunit alpha-1	559	51.3	24	248619648	200947632	213326208	185422560	199127248	271495520	327450048	258220848	281056288	206396720	248376624	155213664
Q60809	Cnot7	CCR4-NOT transcription complex subunit 7	285	41.8	4	0	0	72504032	0	0	0	0	0	0	0	18637508	0
Q60838	Dvl2	Segment polarity protein dishevelled homolog DVL-2	736	17.3	6	15313840	28084822	39126872	37701128	37794468	0	25293516	0	0	0	0	0
Q61062	Dvl3	Segment polarity protein dishevelled homolog DVL-3	716	14.9	5	0	0	0	0	0	0	0	0	0	0	0	0
Q61035	Hars1	Histidine--tRNA ligase, cytoplasmic	509	49.9	24	586877060	551114300	545837250	528792736	601701700	558867970	670137920	520491360	668583940	495038432	669955070	493036448
Q61103	Dpf2	Zinc finger protein ubi-d4	391	30.4	9	96673976	170297680	161452112	205553280	129954832	112417224	83455544	123927248	87155824	80842872	95361208	127436112
Q61140	Bcar1	Breast cancer anti-estrogen resistance protein 1	874	28.4	16	163369312	128798904	142988640	0	86394344	126513608	108156392	0	154036880	123752416	72856344	0
Q61179	Irf9	Interferon regulatory factor 9	399	34.1	9	18803600	0	0	0	0	0	204498944	0	188752576	191769904	157183536	181540880
Q61183	Papola	Poly(A) polymerase alpha	739	26.8	12	76473184	63686332	66741296	86069456	58415868	87143912	67133008	0	0	93815176	52295728	0
Q61214	Dyrk1a	Dual specificity tyrosine-phosphorylation-regulated kinase 1A	763	11.7	6	38392340	0	28440246	18011350	0	0	35888132	0	32042994	0	0	0
Q61235	Sntb2	Beta-2-syntrophin	520	28.7	14	135019728	94428120	106362568	83885432	0	0	143453136	132423464	174620368	147389840	155667616	0
Q61466	Smarcd1	SWI/SNF-related matrix-associated actin-dependent regulator of chromatin subfamily D member 1	515	55.3	20	83835920	59930340	55376900	0	70361032	83621264	79952000	157523184	99241208	0	111006848	0
Q61771	Kif3b	Kinesin-like protein KIF3B	747	25.7	11	78357480	61161128	56596296	97664016	45777992	39498580	44562880	0	35494604	44902676	0	0
Q61831	Mapk10	Mitogen-activated protein kinase 10	464	23.9	8	146257696	129017960	141543376	139484944	130289608	172530656	143634048	101701720	110650864	116919800	88491176	136133328
Q91Y86	Mapk8	Mitogen-activated protein kinase 8	384	26.8	8	0	0	21552968	0	0	42362280	0	0	0	0	0	0
Q9WTU6	Mapk9	Mitogen-activated protein kinase 9	423	17.3	6	0	0	0	0	0	0	0	0	0	0	0	0
P47811	Mapk14	Mitogen-activated protein kinase 14	360	18.9	5	0	0	0	0	0	0	85144968	0	0	0	0	0
Q62167	Ddx3x	ATP-dependent RNA helicase DDX3X	662	71.8	54	841527550	678185090	647666820	594886660	653418110	804837500	872909760	893404030	842247490	734025410	777699970	700514430
Q62095	Ddx3y	ATP-dependent RNA helicase DDX3Y	658	47.9	38	440378336	241242640	0	229572672	0	0	754358590	389415168	0	0	483839808	0
Q62261	Sptbn1	Spectrin beta chain, non-erythrocytic 1	2363	63.6	124	494707808	446059072	441751776	413678528	442615264	511130016	501577760	543444290	507022528	446033344	415690656	401338720
Q62313	Tgoln1	Trans-Golgi network integral membrane protein 1	353	31.4	7	120685408	106168072	116184088	99242664	95169408	89263616	82897344	121216088	82685408	129386648	78537416	127912840
Q63810	Ppp3r1	Calcineurin subunit B type 1	170	35.3	5	125090704	120809608	103176640	101166312	101766912	93400744	0	114289664	0	0	0	104988512
Q63943	Mef2d	Myocyte-specific enhancer factor 2D	514	24.5	8	31200164	59642564	55494548	60224872	53400308	0	35954300	0	0	0	0	0
Q64092	Tfe3	Transcription factor E3	572	14.7	4	0	0	0	0	0	0	0	0	0	0	0	0
Q640M1	Utp14a	U3 small nucleolar RNA-associated protein 14 homolog A	767	32.9	15	0	39161444	41618992	57357916	30200380	0	24518090	73297912	62189884	0	42134784	84966888
Q64478	H2bc9	Histone H2B type 1-H	126	84.1	21	0	59188584	76540624	82124768	23705504	0	0	0	0	299256768	0	305961888
Q64475	H2bc3	Histone H2B type 1-B	126	83.3	21	0	0	0	0	0	0	0	0	0	0	0	0
Q64525	Hist2h2bb	Histone H2B type 2-B	126	83.3	21	0	0	0	0	0	0	0	0	0	0	0	0
P10854	H2bc14	Histone H2B type 1-M	126	83.3	21	0	0	0	0	0	0	0	0	0	0	0	0
Q9D2U9	H2bu2	H2B.U histone 2	126	82.5	19	0	1420325250	847098110	1456911870	1139574910	0	0	0	3063547900	3440051200	1177469440	2864914940
P10853	H2bc7	Histone H2B type 1-F/J/L	126	0	21	174164099000	201990078000	160767590000	156992258000	170056303000	183235789000	97459225000	53175894000	94787240000	115387974000	94527611000	85810881000
Q64516	Gk	Glycerol kinase	559	8.9	3	0	0	0	0	0	0	0	0	0	0	0	0
Q66JV4	Rbm12b2	RNA-binding protein 12B-B	834	11.9	4	0	0	0	0	0	0	0	0	0	0	0	0
Q6IRU5	Cltb	Clathrin light chain B	229	34.9	12	699611650	914394940	923095230	1362002940	857710400	894825600	1082868610	956305730	750701820	2102964990	1307573120	1889155200
Q6P1E1	Zmiz1	Zinc finger MIZ domain-containing protein 1	1072	6.4	4	0	0	0	0	0	0	0	0	0	0	0	0
Q6P1F6	Ppp2r2a	Serine/threonine-protein phosphatase 2A 55 kDa regulatory subunit B alpha isoform	447	39.4	14	144698640	188995360	147731104	190977856	166089856	176524032	214593776	267192784	179892080	246813744	197907552	208162048
Q925E7	Ppp2r2d	Serine/threonine-protein phosphatase 2A 55 kDa regulatory subunit B delta isoform	453	39.1	13	57351192	0	0	0	0	0	45236336	0	0	0	0	0
Q6P9K8	Caskin1	Caskin-1	1431	20.3	11	19446182	27450032	33793168	25266730	0	0	0	49265340	0	0	0	0
Q6PHZ2	Camk2d	Calcium/calmodulin-dependent protein kinase type II subunit delta	499	52.1	26	457897568	336546336	299177376	242417728	308223360	417036032	438248128	440910624	398276736	293828000	338354176	278236288
Q923T9	Camk2g	Calcium/calmodulin-dependent protein kinase type II subunit gamma	529	25.3	11	103260168	91299104	95796944	112265272	80931048	0	45991956	0	0	13267774	20150538	0
P28652	Camk2b	Calcium/calmodulin-dependent protein kinase type II subunit beta	542	18.8	10	0	0	0	0	0	17514804	0	0	17308536	0	0	0
Q6ZPR6	Ibtk	Inhibitor of Bruton tyrosine kinase	1352	10	3	0	0	0	0	0	0	0	0	0	0	0	0
Q6ZQM8	Ugt1a7	UDP-glucuronosyltransferase 1A7	531	59.9	26	3025449470	2068508800	2430434300	2094949120	2511826940	2596897280	2883267330	1984885380	2534434050	1928804350	2620520450	1853302400
Q62452	Ugt1a9	UDP-glucuronosyltransferase 1A9	528	35.6	16	110381128	69729216	57397532	60253016	81828392	82506240	99195088	0	100321464	0	82922560	0
Q64435	Ugt1a6	UDP-glucuronosyltransferase 1-6	531	26.4	12	282919808	0	0	0	0	0	239662768	0	0	0	284927776	0
Q6ZWV3	Rpl10	Large ribosomal subunit protein uL16	214	65	18	2256044540	2229834750	2140646910	2369527300	2115101060	2208739580	2207922940	2059627780	2700132350	2349115650	2466999300	2693003260
Q7TN98	Cpeb4	Cytoplasmic polyadenylation element-binding protein 4	729	24.3	10	58057212	54119156	63412796	0	72240656	0	69774104	0	0	0	86439528	41851680
Q7TN99	Cpeb3	Cytoplasmic polyadenylation element-binding protein 3	716	19.4	6	0	0	0	0	0	0	0	0	0	0	0	0
Q7TNC4	Luc7l2	Putative RNA-binding protein Luc7-like 2	392	48.2	21	319741280	422779104	385392416	391193600	435297472	390178976	275795936	402672608	319268832	476253984	341175168	461923552
Q9CYI4	Luc7l	Putative RNA-binding protein Luc7-like 1	371	50.9	15	77749832	133028112	112429800	113936760	133952712	124294728	92647656	146295392	124495432	0	124366704	210395872
Q80T23	Sytl5	Synaptotagmin-like protein 5	753	54.3	26	110376168	94468000	121949704	111852880	115659560	117099288	77897600	110968024	75830448	89709752	71890264	0
Q80TJ1	Cadps	Calcium-dependent secretion activator 1	1355	22.4	16	107245736	76738656	88291840	73080296	0	105036720	99386848	0	103518896	0	0	0
Q80X76	Serpina3f	Serine protease inhibitor A3F	445	13.3	4	0	0	0	0	0	0	0	0	0	0	0	0
Q91WP6	Serpina3n	Serine protease inhibitor A3N	418	18.2	3	0	0	0	0	0	0	0	0	0	0	0	0
Q80XS6	Samd4b	Protein Smaug homolog 2	687	13.1	3	28488102	0	0	0	0	0	36771032	0	43993520	0	42616584	0
Q80ZW0	Stk35	Serine/threonine-protein kinase 35	539	21.9	6	0	0	0	0	0	0	0	0	0	0	0	0
Q8BGT5	Gpt2	Alanine aminotransferase 2	522	21.1	6	63294452	0	64084468	0	0	66897936	44661660	0	0	0	0	0
Q8BGT8	Phyhipl	Phytanoyl-CoA hydroxylase-interacting protein-like	375	40.3	12	111616896	173184880	111966512	96656704	102445488	113060800	150325904	93746856	129883880	0	158876688	121517536
Q8BGW6	Stk32a	Serine/threonine-protein kinase 32A	398	18.3	5	0	0	0	0	0	0	0	0	0	0	0	0
Q8BH59	Slc25a12	Electrogenic aspartate/glutamate antiporter SLC25A12, mitochondrial	677	64.8	36	984682820	618494850	743097920	575933500	774996860	838798340	1004935940	918748100	1005354620	557593980	881451650	601067390
Q8BHC1	Rab39b	Ras-related protein Rab-39B	213	31.5	8	68509864	0	0	73519592	0	0	84801032	0	87326336	0	92589064	0
Q8BIQ5	Cstf2	Cleavage stimulation factor subunit 2	580	58.4	23	346268800	432540928	413362336	401832672	337554880	404704544	289714048	326859200	284855168	406033984	275643232	470091360
Q8BP71	Rbfox2	RNA binding protein fox-1 homolog 2	449	26.5	7	339462464	302753344	172503328	209146912	165512128	202182688	214963632	102764712	0	287357472	0	0
Q8BT60	Cpne3	Copine-3	533	22.3	10	91169640	77689712	91346592	60860564	77864304	114141840	98479136	151721920	122901216	0	91897224	0
Q8BLR2	Cpne4	Copine-4	557	21.4	8	57494148	43516180	43431576	48495272	0	51748552	32864570	27813838	0	0	0	0
P59108	Cpne2	Copine-2	548	8.2	4	0	0	0	0	0	0	0	0	0	0	0	0
Q8BTW9	Pak4	Serine/threonine-protein kinase PAK 4	593	36.9	14	77420160	136042944	115799048	178904496	149540864	127982824	82611312	0	91247240	163530080	81730304	116920040
Q8BU11	Tox4	TOX high mobility group box family member 4	619	17.3	7	0	93026248	71926936	0	93365672	0	0	133976656	0	0	72809040	0
Q8BUR3	Foxj3	Forkhead box protein J3	623	9	4	0	0	0	0	0	0	0	0	0	0	0	0
Q8C4X2	Csnk1g3	Casein kinase I isoform gamma-3	424	20	3	0	0	0	0	0	0	0	0	0	0	0	0
Q8BTH8	Csnk1g1	Casein kinase I isoform gamma-1	459	10.9	2	0	0	0	0	0	0	0	0	0	0	0	0
Q8C8R3	Ank2	Ankyrin-2	3898	42.7	96	194029936	200996304	182524496	192063728	218612144	212401088	175517056	181710032	183408336	200907248	197117696	197429728
G5E8K5	Ank3	Ankyrin-3	1961	11.2	15	0	0	31255350	0	96729696	0	49027324	96906776	0	0	55743668	0
Q8CAB8	Castor2	Cytosolic arginine sensor for mTORC1 subunit 2	329	13.1	3	40235160	0	39378868	18768706	0	27363044	29997090	0	0	0	0	0
Q8CCS6	Pabpn1	Polyadenylate-binding protein 2	302	72.5	13	752958140	490239936	479276320	458279840	491109664	550633410	364174272	550826300	456371136	643484610	506291488	617614590
Q8CFC2	Myt1	Myelin transcription factor 1	1127	25	10	0	107760976	0	0	0	44516652	0	57901320	0	0	0	0
Q8CG16	C1ra	Complement C1r-A subcomponent	707	15	7	0	0	0	0	0	0	38588820	0	0	0	0	0
Q8CI71	Vps50	Syndetin	964	22.1	10	42610048	28374630	36424672	0	0	0	27765602	0	52245944	0	0	0
Q8CJG0	Ago2	Protein argonaute-2	860	30.2	12	99414880	96185504	92587728	87847720	111808776	0	65299328	37935788	0	40346992	0	0
Q8CJG1	Ago1	Protein argonaute-1	857	14.5	4	0	0	0	0	0	0	0	0	0	0	0	0
Q8K009	Aldh1l2	Mitochondrial 10-formyltetrahydrofolate dehydrogenase	923	62.7	46	285121760	213534896	223952400	209194784	252811632	269662208	242786320	213754272	202435296	192192528	292006880	220815248
Q8K023	Akr1c18	Aldo-keto reductase family 1 member C18	323	33.4	2	228039904	0	0	209733248	324339104	0	429130240	0	391512160	0	336891808	220413840
Q8K0U4	Hspa12a	Heat shock 70 kDa protein 12A	675	41.5	25	306860064	191468400	164269216	183699440	162067728	198513472	215990496	148620000	147632288	0	207574048	163549248
Q8K3I9	Glcci1	Glucocorticoid-induced transcript 1 protein	537	23.6	4	0	0	0	0	0	0	0	0	0	0	0	0
Q8R0A5	Tceal3	Transcription elongation factor A protein-like 3	200	37.5	7	140909776	196358976	153580720	247608656	184852912	0	138142800	209847280	200654592	235076128	149681248	317614240
Q8R1J9	Tor2a	Torsin-2A	321	21.2	5	0	0	44572452	89544136	0	0	43255424	0	45252188	0	31429616	0
Q8R2Y9	Nabp2	S	212	41.5	4	73253592	105022616	0	93543240	0	149497136	0	0	0	0	0	0
Q8VDN2	Atp1a1	Sodium/potassium-transporting ATPase subunit alpha-1	1023	49.9	66	2943171840	2210871550	2489768450	2106674050	2622615810	2811673090	2312749570	2220384000	2191196930	2025690240	2362638340	1893459580
Q6PIE5	Atp1a2	Sodium/potassium-transporting ATPase subunit alpha-2	1020	31.2	20	0	0	0	0	0	0	0	0	0	0	0	0
Q9WV27	Atp1a4	Sodium/potassium-transporting ATPase subunit alpha-4	1032	14.4	9	0	0	0	0	0	0	0	0	0	0	0	0
Q8VEK0	Tmem30a	Cell cycle control protein 50A	364	23.1	6	122210616	143902656	137321776	93475512	128757440	155145056	108333440	160245408	0	0	0	0
Q91VM5	Rbmxl1	RNA binding motif protein, X-linked-like-1	388	78.4	42	1863866880	1925216000	1845176580	1921737090	1981725180	2026454780	1813515260	1924153980	1538612610	2175012860	1960673660	2056399490
Q91W45	Paip2b	Polyadenylate-binding protein-interacting protein 2B	136	15.4	3	0	76703344	88858824	154918944	119218784	0	0	0	0	0	0	0
Q91YS8	Camk1	Calcium/calmodulin-dependent protein kinase type 1	374	38.5	9	77271008	43534028	0	0	0	49543628	73717720	0	0	48320092	48953168	0
Q91ZP3	Lpin1	Phosphatidate phosphatase LPIN1	924	16.5	6	69032192	53248840	40598956	0	0	0	0	0	70964072	0	0	0
Q91ZP9	Necab2	N-terminal EF-hand calcium-binding protein 2	389	50.4	14	107391184	100064560	97556072	76436080	96801776	110362728	147830928	104904568	79075856	0	47570048	72169224
Q920Q6	Msi2	RNA-binding protein Musashi homolog 2	346	42.5	10	201837360	246509920	233030256	351141504	304449664	244648544	109203984	267354640	215527632	188543680	87391696	229340720
Q921H8	Acaa1a	3-ketoacyl-CoA thiolase A, peroxisomal	424	72.6	23	955848320	687657920	710975420	804896000	753255230	795482690	980131200	672776130	666089540	739226430	844168320	782223300
Q99104	Myo5a	Unconventional myosin-Va	1853	40.5	54	185610608	180903232	200649104	182171088	234752272	195795056	184410112	180945040	180801744	188941904	156336608	199782352
Q99JW4	Lims1	LIM and senescent cell antigen-like-containing domain protein 1	325	41.2	10	106690736	165197264	130319264	152931168	130472280	128370432	106324576	71043872	0	121162192	146472080	125846448
Q99JY9	Actr3	Actin-related protein 3	418	70.8	24	593744190	568325180	565820800	579607680	485854368	516341344	494740032	494957280	574862140	365234816	466455200	462974976
Q99K51	Pls3	Plastin-3	630	38.9	17	194228896	141278144	150076128	127648048	167480032	153468256	288702912	214668832	279077472	141010592	209018464	145595408
Q99K70	Rragc	Ras-related GTP-binding protein C	398	27.9	5	54228600	33899188	30323080	0	46388640	51684220	71349888	38354432	76127264	12647199	31755716	0
Q99KE1	Me2	NAD-dependent malic enzyme, mitochondrial	589	74.4	29	639269500	418557472	501458336	463691072	498060416	532508992	793030530	409580096	578369660	307595232	556041410	333226880
Q99MA9	Nkx6-1	Homeobox protein Nkx-6.1	365	17.3	4	0	0	0	0	0	0	0	0	0	0	0	90699656
Q99MK8	Grk2	Beta-adrenergic receptor kinase 1	689	40.8	20	112071864	91086616	120276128	128460848	93251872	139083504	97909264	0	87249240	0	50425976	95945264
Q9CPZ6	Ormdl3	ORM1-like protein 3	153	14.4	2	0	0	0	0	0	0	0	0	0	0	0	0
Q921I0	Ormdl1	ORM1-like protein 1	153	14.4	2	0	0	0	0	0	0	0	0	0	0	0	0
Q9CQI3	Gmfb	Glia maturation factor beta	142	84.5	12	473342784	468183008	412768192	498622880	516777568	526863936	541273090	374682368	397724448	373592352	453601888	390202688
Q9CXN7	Pbld2	Phenazine biosynthesis-like domain-containing protein 2	288	59	15	209921280	241184352	224051856	202638112	243050000	228399856	246841440	260116384	194186592	171940336	219578384	189064816
Q9D0F4	Nkap	NF-kappa-B-activating protein	415	22.9	3	0	0	0	0	0	0	0	0	0	0	0	0
Q9D1C1	Ube2c	Ubiquitin-conjugating enzyme E2 C	179	58.1	7	140920960	128123312	121054336	107189728	127449520	121983304	0	96797824	0	0	100086832	0
Q9D6M3	Slc25a22	Mitochondrial glutamate carrier 1	323	50.8	14	393183584	308566752	320102624	299578336	345948000	402407392	384463872	371621280	409498816	300561664	391138528	287153888
Q9D883	U2af1	Splicing factor U2AF 35 kDa subunit	239	61.1	12	791143490	677007360	655801150	684732220	689553280	647988290	695714500	815056060	594729790	610816960	597258430	592796100
Q9D8Y0	Efhd2	EF-hand domain-containing protein D2	240	73.8	15	147064736	224145936	200505568	193823584	228182272	177020272	193659936	207709904	156462112	166452592	158755040	243988064
Q9DBJ1	Pgam1	Phosphoglycerate mutase 1	254	86.2	25	4225431550	3866297090	3553705470	3563192580	3460994560	4424217100	3692265220	2247659010	5004872700	4064142590	3828179710	4068524030
Q9DBJ3	Baiap2l1	Brain-specific angiogenesis inhibitor 1-associated protein 2-like protein 1	514	56.6	20	77976552	84115728	77863224	70940192	70609464	80291656	64117220	88159024	57577440	85818608	49085192	89533328
Q9DBT5	Ampd2	AMP deaminase 2	798	36.2	25	239589664	219957392	209545456	184802768	230528240	293754368	265136992	289855712	284843936	203471808	213820208	194855568
Q9ES28	Arhgef7	Rho guanine nucleotide exchange factor 7	862	29.8	18	118923056	126135048	130806512	179055440	140123472	110117088	102400520	0	150291536	0	86738552	80660504
Q9EST1	Gsdma	Gasdermin-A	446	57	25	926685700	846692030	838988480	806585730	928574910	905327230	1163573250	925052350	927617920	924167940	1042422340	952090300
Q5Y4Y6	Gsdma3	Gasdermin-A3	464	29.5	9	0	0	0	0	0	0	0	0	0	0	0	0
Q9EST5	Anp32b	Acidic leucine-rich nuclear phosphoprotein 32 family member B	272	31.6	12	854643330	498221728	572055230	457104512	584322500	906293060	1043069310	810510270	944566590	478466240	1091532800	468870464
O35381	Anp32a	Acidic leucine-rich nuclear phosphoprotein 32 family member A	247	32.4	9	1914999300	2076723710	2206845180	2559901950	1883545340	2087675260	1934105090	843900420	2035362690	1258931200	1826654340	1776105090
Q9JI75	Nqo2	Ribosyldihydronicotinamide dehydrogenase [quinone]	231	36.4	9	89067800	149420976	131820592	0	0	103860584	261888240	246057760	277252416	0	243304176	275229472
Q9JKB1	Uchl3	Ubiquitin carboxyl-terminal hydrolase isozyme L3	230	69.6	15	321327392	313632832	253419120	265623376	230748400	295656704	284192128	296303008	221918912	145332368	273666944	207421376
Q9JKP5	Mbnl1	Muscleblind-like protein 1	341	41.9	12	262469200	350580704	253843952	280990336	218377504	252081632	250012736	350633856	217863344	282316320	295088352	311262624
Q8C181	Mbnl2	Muscleblind-like protein 2	373	43.2	11	0	245578704	0	0	0	0	0	0	0	0	0	0
Q9QUI0	Rhoa	Transforming protein RhoA	193	58.5	15	1544342530	1054066560	1012313790	1001739840	1118815870	1086463360	1525166340	939856510	1233059460	675377790	983793150	664877500
Q9QY36	Naa10	N-alpha-acetyltransferase 10	235	60.4	12	161940368	208546400	167124960	143637200	184014496	192462992	218131888	234136320	174158368	208247840	168923312	201699248
Q9QYR9	Acot2	Acyl-coenzyme A thioesterase 2, mitochondrial	453	36	13	192331280	243756160	195346176	256706304	198702416	307891392	264852864	189684176	316972640	234604960	227800240	202740480
Q8BWN8	Acot4	Peroxisomal succinyl-coenzyme A thioesterase	421	8.1	3	0	0	0	0	0	0	0	0	0	0	0	0
Q9QZQ8	Macroh2a1	Core histone macro-H2A.1	369	62.9	21	1892223230	1756542720	2041003650	2137990530	1978797700	2136817660	1833578500	1805106560	1630675460	1925915900	1544400130	1742525950
Q9R0X4	Acot9	Acyl-coenzyme A thioesterase 9, mitochondrial	439	44.6	18	187457792	124970288	121073600	115259504	120144896	128699008	200573968	179694848	217427616	127120984	192386256	128868632
Q9R1K9	Cetn2	Centrin-2	172	41.9	4	0	38682324	109486992	96073872	0	0	85641832	0	0	0	0	0
Q9WTZ8	Bex2	Protein BEX2	129	42.6	5	0	181158032	142438032	169069072	135205536	0	0	0	0	0	0	0
Q9WUM4	Coro1c	Coronin-1C	474	57.4	31	781445890	789794050	764453180	691831740	762999420	909990910	765084030	801355710	726994820	629060100	740961920	745106620
Q9WUR2	Eci2	Enoyl-CoA delta isomerase 2	391	45.5	20	423835776	462700800	458804928	505646848	524311040	392526848	424580416	366615776	432299136	416517984	435950720	428160480
Q9WVA2	Timm8a1	Mitochondrial import inner membrane translocase subunit Tim8 A	97	44.3	4	59648176	0	0	81283936	0	0	0	0	0	0	0	0
Q9WVB0	Rbpms	RNA-binding protein with multiple splicing	197	35	6	0	0	0	0	0	0	0	0	0	0	0	0
Q9WVK4	Ehd1	EH domain-containing protein 1	534	71.5	28	575867010	582305860	521772256	548289660	247249696	302791296	197957120	243986240	157078208	127344816	127272904	187221808
Q9EQP2	Ehd4	EH domain-containing protein 4	541	53.4	21	106731080	97514680	111427328	107427192	119991016	146655776	121446784	148365584	106707392	104935912	107686512	115187232
Q9Z0N1	Eif2s3x	Eukaryotic translation initiation factor 2 subunit 3, X-linked	472	63.6	26	706022400	614674500	599826750	525897152	688690880	888902080	955981630	760032640	780329220	739710020	847286910	686250560
Q9Z204	Hnrnpc	Heterogeneous nuclear ribonucleoproteins C1/C2	313	60.4	28	1403143810	1812374400	1559326080	2217809920	1850104960	1525997440	1329500030	1479512830	1567517570	1946378500	1354762500	1998107390
Q9Z2N8	Actl6a	Actin-like protein 6A	429	42.2	14	337278016	333380384	326853824	276531424	348453312	321778080	341738272	301623520	295886560	309877952	338026016	281241760
Q9Z2U0	Psma7	Proteasome subunit alpha type-7	248	72.2	23	2095969660	2489572100	2305530110	2025058940	2443275780	2117775490	3055640060	2740139010	3122942460	1911228290	2088847360	2452898050
contam_sp|P01344|IGF2_HUMAN Insulin-like growth factor II OS=Homo sapiens GN=IGF2 PE=1 SV=1			180	13.9	2	0	0	0	0	0	0	0	0	0	0	0	0
contam_sp|P51965|UB2E1_HUMAN Ubiquitin-conjugating enzyme E2 E1 OS=Homo sapiens GN=UBE2E1 PE=1 SV=1			193	9.8	2	0	0	0	0	0	0	0	0	0	0	0	0
A0A087WPF7	Auts2	Autism susceptibility gene 2 protein homolog	1261	10.3	3	0	0	0	0	0	0	0	0	0	0	0	0
A2AAY5	Sh3pxd2b	SH3 and PX domain-containing protein 2B	908	18.6	5	0	0	0	0	0	0	0	0	0	0	0	0
A2ACP1	Ttc39a	Tetratricopeptide repeat protein 39A	578	16.4	2	0	0	0	0	0	0	0	0	0	0	0	0
A2AMZ4	Ndufaf8	NADH dehydrogenase [ubiquinone] 1 alpha subcomplex assembly factor 8	74	29.7	2	0	23753516	0	31533996	29790230	0	0	0	0	0	0	0
A3KMP2	Ttc38	Tetratricopeptide repeat protein 38	465	5.8	2	0	0	0	0	0	0	0	0	0	0	0	0
B1ARW8		Uncharacterized protein C1orf122 homolog	110	22.7	2	0	0	0	0	0	0	0	0	0	0	0	0
B2RUJ5	Apba1	Amyloid-beta A4 precursor protein-binding family A member 1	842	13.8	2	0	0	0	0	0	0	0	0	0	0	0	0
B2RUR8	Otud7b	OTU domain-containing protein 7B	840	15.2	2	0	0	0	0	0	0	0	0	0	0	0	0
B7ZMP1	Xpnpep3	Xaa-Pro aminopeptidase 3	506	9.9	2	0	0	0	0	0	0	0	0	0	0	0	0
E9PY46	Ift140	Intraflagellar transport protein 140 homolog	1464	4.7	3	0	0	0	0	0	0	0	0	0	0	0	0
E9Q4P1	Wdfy1	WD repeat and FYVE domain-containing protein 1	410	11.5	2	0	0	0	0	0	0	0	0	0	0	0	0
G3XA57	Rab11fip2	Rab11 family-interacting protein 2	512	17.2	3	0	0	0	0	0	0	0	0	0	0	0	0
O35566	Cd151	CD151 antigen	253	6.3	1	0	0	0	55873028	71178952	0	0	0	0	0	0	0
O35683	Ndufa1	NADH dehydrogenase [ubiquinone] 1 alpha subcomplex subunit 1	70	30	2	0	0	0	0	0	0	0	0	0	0	0	0
O54836	Zmat3	Zinc finger matrin-type protein 3	290	15.2	2	0	0	0	0	0	0	0	0	0	0	0	0
O55100	Syngr1	Synaptogyrin-1	234	9.4	3	0	0	0	0	0	0	0	0	0	0	0	0
O70496	Clcn7	H(+)/Cl(-) exchange transporter 7	803	7.3	2	0	0	0	0	0	0	0	0	0	0	0	0
P05977	Myl1	Myosin light chain 1/3, skeletal muscle isoform	188	6.4	1	443613728	0	343824544	0	0	480428672	0	576822780	464269280	0	525818560	0
P08207	S100a10	Protein S100-A10	97	37.1	3	0	0	0	0	0	0	0	0	0	0	0	0
P13808	Slc4a2	Anion exchange protein 2	1237	7.2	2	0	0	0	0	0	0	0	0	0	0	0	0
P14231	Atp1b2	Sodium/potassium-transporting ATPase subunit beta-2	290	14.1	2	0	0	0	0	0	0	0	0	0	0	0	0
P15066	Jund	Transcription factor JunD	341	24	2	0	0	0	0	0	0	0	0	0	0	0	0
P23708	Nfya	Nuclear transcription factor Y subunit alpha	346	8.7	2	0	0	0	0	0	0	0	0	0	0	0	0
P35285	Rab22a	Ras-related protein Rab-22A	194	45.9	4	0	0	0	0	0	0	0	0	0	0	0	0
P35822	Ptprk	Receptor-type tyrosine-protein phosphatase kappa	1457	1.7	2	0	0	0	0	0	0	0	0	0	0	0	0
P51480	Cdkn2a	Cyclin-dependent kinase inhibitor 2A	168	25.6	3	0	0	0	0	0	0	0	0	0	0	0	0
P51791	Clcn3	H(+)/Cl(-) exchange transporter 3	818	8.2	2	0	0	0	0	0	0	0	0	0	0	0	0
P51949	Mnat1	CDK-activating kinase assembly factor MAT1	309	21	2	0	0	0	0	0	0	0	0	0	0	0	0
P58158	B3gat3	Galactosylgalactosylxylosylprotein 3-beta-glucuronosyltransferase 3	335	9	3	0	0	0	0	0	0	0	0	0	0	0	0
P60603	Romo1	Reactive oxygen species modulator 1	79	24.1	2	0	0	0	0	0	100549504	127311024	0	0	0	85337584	0
P62254	Ube2g1	Ubiquitin-conjugating enzyme E2 G1	170	12.9	2	0	0	0	0	0	0	0	0	0	0	0	0
P62342	Selenot	Thioredoxin reductase-like selenoprotein T	195	20	2	0	0	0	0	0	0	0	0	0	0	0	0
P63002	Tle5	TLE family member 5	197	19.8	2	0	0	0	0	0	0	0	0	0	0	0	0
P63139	Nfyb	Nuclear transcription factor Y subunit beta	207	12.1	2	0	0	0	0	0	0	0	0	0	0	0	0
P63147	Ube2b	Ubiquitin-conjugating enzyme E2 B	152	19.7	2	0	0	0	0	0	0	0	0	0	0	0	0
P70353	Nfyc	Nuclear transcription factor Y subunit gamma	335	6.9	2	0	0	0	0	0	0	0	0	0	0	0	0
P97783	Mllt11	Protein AF1q	90	34.4	2	0	0	0	0	0	0	0	0	0	0	0	0
Q08890	Ids	Iduronate 2-sulfatase	552	10.5	2	0	0	0	0	0	0	0	0	0	0	0	0
Q09143	Slc7a1	High affinity cationic amino acid transporter 1	622	6.8	2	0	0	0	56123840	35506664	0	0	0	0	0	0	0
Q3TJ91	Llgl2	LLGL scribble cell polarity complex component 2	1027	9.4	2	0	0	0	0	0	0	0	0	0	0	0	0
Q3TZM9	Alg11	GDP-Man:Man(3)GlcNAc(2)-PP-Dol alpha-1,2-mannosyltransferase	492	15.9	2	0	0	0	0	0	0	0	0	0	0	0	0
Q3U5F4	Yrdc	Threonylcarbamoyl-AMP synthase	280	19.6	2	0	0	0	0	0	0	0	0	0	0	0	0
Q3U7U3	Fbxo7	F-box only protein 7	523	12.2	2	0	0	0	0	0	0	0	0	0	0	0	0
Q3UA06	Trip13	Pachytene checkpoint protein 2 homolog	432	5.1	2	0	0	0	0	0	0	0	0	0	0	0	0
Q3UHG7	Dennd11	DENN domain-containing protein 11	455	9	2	0	0	0	0	0	0	0	0	0	0	0	0
Q3UHX9	Spout1	Putative methyltransferase C9orf114 homolog	385	3.1	1	0	0	0	0	0	0	0	0	0	0	0	0
Q3USW5	Foxred2	FAD-dependent oxidoreductase domain-containing protein 2	665	11	2	0	0	0	0	0	0	0	0	0	0	0	0
Q3V209	Tmub2	Transmembrane and ubiquitin-like domain-containing protein 2	319	16.6	2	0	0	0	0	0	0	0	0	0	0	0	0
Q5ND34	Wdr81	WD repeat-containing protein 81	1934	7.9	3	0	0	0	0	0	0	0	0	0	0	0	0
Q5RJH6	Smg7	Nonsense-mediated mRNA decay factor SMG7	1138	6.9	2	0	0	0	0	0	0	0	0	0	0	0	0
Q5U5M8	Bloc1s3	Biogenesis of lysosome-related organelles complex 1 subunit 3	195	15.9	2	0	0	0	0	0	0	0	0	0	0	0	0
Q61142	Spin1	Spindlin-1	262	27.5	2	0	0	0	0	0	0	0	0	0	0	0	0
Q61418	Clcn4	H(+)/Cl(-) exchange transporter 4	747	10.6	5	0	0	0	0	0	0	0	0	0	0	0	0
Q61458	Ccnh	Cyclin-H	323	10.8	2	0	0	0	0	0	0	0	0	0	0	0	0
Q62511	Zfp91	E3 ubiquitin-protein ligase ZFP91	572	7.9	2	0	0	0	0	0	0	0	0	0	0	0	0
Q6GQV7	Edrf1	Erythroid differentiation-related factor 1	1239	7.3	2	0	0	0	0	0	0	0	0	0	0	0	0
Q6NVG1	Lpcat4	Lysophospholipid acyltransferase LPCAT4	524	11.8	2	0	0	0	0	0	0	0	0	0	0	0	0
Q6NXW6	Rad17	Cell cycle checkpoint protein RAD17	688	8.1	2	0	0	0	0	0	0	0	0	0	0	0	0
Q6NZQ4	Paxip1	PAX-interacting protein 1	1056	13.8	4	0	0	0	0	0	0	0	0	0	0	0	0
Q6P3D0	Nudt16	U8 snoRNA-decapping enzyme	195	32.3	3	0	0	0	0	0	0	0	0	0	0	0	0
Q6P5F6	Slc39a10	Zinc transporter ZIP10	833	3.6	3	0	0	0	0	0	0	0	0	0	0	0	0
Q6PDH0	Phldb1	Pleckstrin homology-like domain family B member 1	1371	10.4	2	0	0	0	0	0	0	0	0	0	0	0	0
Q6PDJ6	Fbxo42	F-box only protein 42	717	10.7	2	0	0	0	0	0	0	0	0	0	0	0	0
Q6PDS3	Sarm1	NAD(+) hydrolase SARM1	724	8.6	3	0	0	0	0	0	0	0	0	0	0	0	0
Q6QWF9	Camk2n1	Calcium/calmodulin-dependent protein kinase II inhibitor 1	78	51.3	2	0	0	0	0	0	0	0	0	0	0	0	0
Q6ZPE2	Sbf1	Myotubularin-related protein 5	1867	5.5	3	0	0	0	0	0	0	0	0	0	0	0	0
Q6ZPG2	Wdr90	WD repeat-containing protein 90	1874	1.9	2	0	0	0	0	0	0	0	0	0	0	0	0
Q6ZPK0	Phf21a	PHD finger protein 21A	688	8.7	2	0	0	0	0	0	0	0	0	0	0	0	0
Q6ZPR5	Smpd4	Sphingomyelin phosphodiesterase 4	823	5.7	2	0	0	0	0	0	0	0	0	0	0	0	0
Q6ZQK5	Acap2	Arf-GAP with coiled-coil, ANK repeat and PH domain-containing protein 2	770	10.5	3	0	0	0	0	0	0	0	0	0	0	0	0
Q6ZWY8	Tmsb10	Thymosin beta-10	44	31.8	1	0	0	0	0	0	0	0	0	300176128	744140480	269493440	0
Q71RI9	Kyat3	Kynurenine--oxoglutarate transaminase 3	455	5.3	2	0	38490412	0	0	0	30262748	0	38154144	0	0	0	0
Q7TNC9	Inpp5a	Inositol polyphosphate-5-phosphatase A	412	17.2	3	0	0	0	0	0	0	0	0	0	0	0	0
Q7TQC5	Aptx	Aprataxin	342	11.4	2	0	0	0	0	0	0	0	0	0	0	0	0
Q7TS73	Rflna	Refilin-A	204	15.7	2	0	0	0	0	0	0	0	0	0	0	0	0
Q80TR8	Dcaf1	DDB1- and CUL4-associated factor 1	1506	8.6	3	0	0	0	0	0	0	0	0	0	0	0	0
Q80U23	Snph	Syntaphilin	495	10.9	2	0	0	0	0	0	0	0	0	0	0	0	0
Q80Z24	Negr1	Neuronal growth regulator 1	348	9.5	2	0	0	0	0	0	0	0	0	0	0	0	0
Q8BG67	Efr3a	Protein EFR3 homolog A	819	14.3	3	0	0	0	0	0	0	0	0	0	0	0	0
Q8BGF6	Elmod2	ELMO domain-containing protein 2	293	8.2	2	0	0	0	0	0	0	0	0	0	0	0	0
Q8BGH7	Cdc42se2	CDC42 small effector protein 2	84	66.7	2	0	0	0	0	0	0	0	0	0	0	0	0
Q8BGI5	Pex26	Peroxisome assembly protein 26	305	27.2	2	0	0	0	0	0	0	0	0	0	0	0	0
Q8BGS7	Cept1	Choline/ethanolaminephosphotransferase 1	416	8.4	2	0	0	0	0	0	0	0	0	0	0	0	0
Q8BGU5	Ccny	Cyclin-Y	341	11.1	3	0	0	0	0	0	0	0	0	0	0	0	0
Q8BGZ2	Fam168a	Protein FAM168A	244	11.5	2	0	0	0	0	0	0	0	0	0	0	0	0
Q8BH50	ARK2N	Protein ARK2N	245	22	2	0	0	4.0459e+06	7339648	0	0	0	0	0	0	0	0
Q8BHD8	Pcmtd2	Protein-L-isoaspartate O-methyltransferase domain-containing protein 2	359	16.7	2	0	0	0	0	0	0	0	0	0	0	0	0
Q8BHI7	Elovl5	Elongation of very long chain fatty acids protein 5	299	9	2	0	0	0	0	0	0	0	0	0	0	0	0
Q8BHS8	Sybu	Syntabulin	665	7.4	3	0	0	0	0	0	0	0	0	0	0	0	0
Q8BKU8	Tmem87b	Transmembrane protein 87B	555	8.1	2	0	0	0	0	0	0	0	0	0	0	0	0
Q8BL03	Slc25a29	Mitochondrial basic amino acids transporter	306	7.8	3	0	0	0	0	0	0	0	0	0	0	0	0
Q8BPQ7	Sgsm1	Small G protein signaling modulator 1	1093	6.4	3	0	0	0	0	0	0	0	0	0	0	0	0
Q8BVU0	Lrch3	DISP complex protein LRCH3	778	5.3	3	0	0	0	0	0	0	0	0	0	0	0	0
Q8BWG8	Arrb1	Beta-arrestin-1	418	17.2	3	0	0	0	0	0	0	0	0	0	0	0	0
Q8CAK1	Iba57	Putative transferase CAF17 homolog, mitochondrial	358	9.2	2	0	0	0	0	0	0	0	0	0	0	0	0
Q8CC21	Ttc19	Tetratricopeptide repeat protein 19, mitochondrial	365	11.8	2	0	0	0	0	0	0	0	0	0	0	0	0
Q8CD26	Slc35e1	Solute carrier family 35 member E1	409	17.1	2	0	0	0	0	0	0	0	0	0	0	0	0
Q8CF90	Mafa	Transcription factor MafA	359	10.3	2	0	0	96495504	0	0	0	0	0	0	0	0	0
Q8CFE6	Slc38a2	Sodium-coupled neutral amino acid symporter 2	504	13.5	2	0	0	0	0	0	0	0	0	0	0	0	0
Q8CHQ0	Fbxo4	F-box only protein 4	385	6.8	3	0	0	0	0	0	0	0	0	0	0	0	0
Q8CHS2	Dnajc22	DnaJ homolog subfamily C member 22	339	6.2	1	0	0	0	0	0	0	0	0	0	0	0	0
Q8CI96	Clip4	CAP-Gly domain-containing linker protein 4	704	8.7	2	0	0	0	0	0	0	0	0	0	0	0	0
Q8JZW5	Sh2d5	SH2 domain-containing protein 5	429	10.3	2	0	0	0	0	0	0	0	0	0	0	0	0
Q8K0B2	Lmbrd1	Lysosomal cobalamin transport escort protein LMBD1	537	4.5	2	0	0	0	0	0	0	0	0	0	0	0	0
Q8K2W3	Txndc11	Thioredoxin domain-containing protein 11	948	4.2	2	0	0	0	0	0	0	0	0	0	0	0	0
Q8K4G5	Ablim1	Actin-binding LIM protein 1	861	7.9	2	0	0	0	0	0	0	0	0	0	0	0	0
Q8R0I4	Tm2d2	TM2 domain-containing protein 2	213	13.1	2	0	0	0	0	0	0	0	0	0	0	0	0
Q8R191	Syngr3	Synaptogyrin-3	229	9.6	2	0	0	0	0	97561016	0	0	0	0	0	102351552	0
Q8R5K4	Nol6	Nucleolar protein 6	1152	7.7	2	0	0	0	0	0	0	0	0	0	0	0	0
Q8VCE2	Gpn1	GPN-loop GTPase 1	372	8.1	2	0	0	0	0	0	0	0	0	0	0	0	0
Q8VCH5	Rabepk	Rab9 effector protein with kelch motifs	380	17.6	2	0	0	0	0	0	0	0	0	0	0	0	0
Q8VCY6	Utp6	U3 small nucleolar RNA-associated protein 6 homolog	597	17.3	3	0	0	0	0	0	0	0	0	0	0	0	0
Q8VCZ6	Sgsm3	Small G protein signaling modulator 3	750	11.9	2	0	0	0	0	0	0	0	0	0	0	0	0
Q8VDP2	Steep1	STING ER exit protein	222	15.3	2	0	0	0	0	0	0	0	0	0	0	0	0
Q91VK4	Itm2c	Integral membrane protein 2C	269	23	2	0	0	0	0	0	0	0	0	0	0	0	0
Q91W36	Usp3	Ubiquitin carboxyl-terminal hydrolase 3	520	6.9	2	0	0	0	0	0	0	0	0	0	0	0	0
Q91WA1	Tipin	TIMELESS-interacting protein	278	14.4	2	0	0	0	0	0	0	0	0	0	0	0	0
Q91WE4		UPF0729 protein C18orf32 homolog	72	37.5	2	0	0	0	0	0	0	0	0	0	0	0	0
Q91WT4	Dnajc17	DnaJ homolog subfamily C member 17	303	10.6	2	0	0	0	0	0	0	0	0	0	0	0	0
Q91XB7	Yif1a	Protein YIF1A	293	4.1	1	0	0	0	198750688	0	0	0	0	0	0	0	0
Q91XT4	Sec16b	Protein transport protein Sec16B	1051	8.4	2	0	0	0	0	0	0	0	0	0	23777162	0	0
Q91Z67	Srgap2	SLIT-ROBO Rho GTPase-activating protein 2	1071	11.9	2	0	0	0	0	0	0	0	0	0	0	0	0
Q924T7	Rnf31	E3 ubiquitin-protein ligase RNF31	1066	9.6	2	0	0	0	0	0	0	0	0	0	0	0	0
Q924W7	Dennd2b	DENN domain-containing protein 2B	1134	10.6	2	0	0	0	0	0	0	0	0	0	0	0	0
Q99K41	Emilin1	EMILIN-1	1017	6.8	3	0	0	0	0	0	0	0	0	0	0	0	0
Q99K74	Med24	Mediator of RNA polymerase II transcription subunit 24	987	9.1	3	0	0	0	0	0	0	0	0	0	0	0	0
Q99LW6	Yaf2	YY1-associated factor 2	179	15.6	2	0	0	0	0	0	0	0	0	0	0	0	0
Q99M07	Coa5	Cytochrome c oxidase assembly factor 5	74	37.8	2	0	0	0	0	0	0	0	0	0	0	0	0
Q9CPV3	Mrpl42	Large ribosomal subunit protein mL42	142	37.3	2	0	0	0	0	0	0	0	0	0	0	0	0
Q9CPV5	Pmf1	Polyamine-modulated factor 1	202	24.8	2	0	0	0	0	0	0	0	0	0	0	0	0
Q9CQ36	Pole4	DNA polymerase epsilon subunit 4	118	47.5	2	0	0	0	0	0	0	0	0	0	0	0	0
Q9CQ88	Tspan31	Tetraspanin-31	210	10.5	2	0	0	0	0	0	0	0	0	0	0	0	0
Q9CQA9	Ntpcr	Cancer-related nucleoside-triphosphatase homolog	190	27.4	2	30330686	48890092	0	0	0	0	0	0	0	0	0	0
Q9CQC8	Spg21	Maspardin	308	10.1	2	0	0	0	0	0	0	0	0	0	0	0	0
Q9CXE2	Bcl7a	B-cell CLL/lymphoma 7 protein family member A	210	21.9	2	0	0	0	0	0	0	0	0	0	0	0	0
Q9CXU9	Eif1b	Eukaryotic translation initiation factor 1b	113	77.9	9	0	0	0	0	0	0	0	0	0	0	0	0
Q9CXY1	Tmem175	Endosomal/lysosomal proton channel TMEM175	499	3.8	2	0	0	0	0	0	0	0	0	0	0	0	0
Q9D0Y8	Mrpl52	Large ribosomal subunit protein mL52	121	36.4	2	0	0	0	0	0	0	0	0	0	0	0	0
Q9D1C2	Cby1	Protein chibby homolog 1	127	22	2	0	0	0	0	0	0	0	0	0	0	0	0
Q9D2Q3	Paat	ATPase PAAT	444	13.3	2	0	0	0	0	0	0	0	0	0	0	0	0
Q9D385	Arl2bp	ADP-ribosylation factor-like protein 2-binding protein	163	8	1	0	0	0	0	0	0	0	0	0	0	0	0
Q9D771	Pacc1	Proton-activated chloride channel	350	9.1	2	0	0	0	0	0	0	0	0	0	0	0	0
Q9D7K2	Ten1	CST complex subunit TEN1	161	27.3	2	0	0	0	0	0	0	0	0	0	0	0	0
Q9D8C2	Tspan13	Tetraspanin-13	204	10.8	2	0	0	0	0	0	0	0	275372032	0	0	0	0
Q9D8X0	Manbal	Protein MANBAL	85	14.1	1	48060744	0	43886476	0	0	0	44370252	0	0	54898328	0	0
Q9D8Z2	Triap1	TP53-regulated inhibitor of apoptosis 1	76	35.5	2	0	0	0	0	0	0	0	0	0	0	0	0
Q9DB85	Rrp8	Ribosomal RNA-processing protein 8	457	9.4	2	0	0	0	0	0	0	0	0	0	0	0	0
Q9DBQ7	Scyl3	Protein-associating with the carboxyl-terminal domain of ezrin	735	8.4	2	0	0	0	0	0	0	0	0	0	0	0	0
Q9DCH2	Pop7	Ribonuclease P protein subunit p20	140	18.6	2	0	0	0	0	0	0	0	0	0	0	0	0
Q9DCI9	Mrpl32	Large ribosomal subunit protein bL32m	187	20.9	2	0	112227208	0	0	0	0	0	0	0	115363144	90249352	127475432
Q9DCJ1	Mlst8	Target of rapamycin complex subunit LST8	326	26.1	2	0	0	0	0	0	0	0	0	0	0	0	0
Q9EPK2	Rp2	Protein XRP2	347	7.5	2	62323816	52635336	60090356	0	0	37270948	0	0	0	0	0	0
Q9EQH4	Taf8	Transcription initiation factor TFIID subunit 8	308	17.5	2	0	0	0	0	0	0	0	0	0	0	0	0
Q9JHP7	Poglut2	Protein O-glucosyltransferase 2	502	10.4	3	0	0	0	0	0	148051328	0	0	0	0	0	0
Q9JKF6	Nectin1	Nectin-1	515	21.2	2	0	0	0	0	0	0	0	0	0	0	0	0
Q9JLJ5	Elovl1	Elongation of very long chain fatty acids protein 1	279	9	2	0	0	0	0	0	0	0	0	0	0	0	0
Q9JMG3	Tmub1	Transmembrane and ubiquitin-like domain-containing protein 1	245	20.8	2	0	0	0	0	0	0	0	0	0	0	0	0
Q9QVY8	Rai2	Retinoic acid-induced protein 2	529	10.2	2	0	0	0	0	0	0	0	0	0	0	0	0
Q9R0B7	Znf346	Zinc finger protein 346	294	18.7	2	0	0	0	0	0	0	0	0	0	0	0	0
Q9R0D8	Wdr54	WD repeat-containing protein 54	334	12.6	2	0	0	0	0	0	0	0	0	0	0	0	0
Q9R0M5	Tpk1	Thiamin pyrophosphokinase 1	243	7.4	1	0	0	0	0	0	0	0	0	0	0	0	0
Q9WTP2	Spry4	Protein sprouty homolog 4	300	20	2	0	0	46321916	55354364	0	0	0	0	0	0	0	0
Q9WV68	Decr2	Peroxisomal 2,4-dienoyl-CoA reductase [(3E)-enoyl-CoA-producing]	292	22.9	2	0	0	0	0	0	0	0	0	0	0	0	0
Q9WVS7	Map2k5	Dual specificity mitogen-activated protein kinase kinase 5	448	7.6	2	0	0	0	0	0	0	0	0	0	0	0	0
Q9Z255	Ube2a	Ubiquitin-conjugating enzyme E2 A	152	19.7	2	0	0	0	0	0	0	0	0	0	0	0	0
Q9Z2B9	Rps6ka4	Ribosomal protein S6 kinase alpha-4	773	9.7	4	0	0	0	0	0	0	0	0	0	0	0	0
Q9Z2I2	Fkbp1b	Peptidyl-prolyl cis-trans isomerase FKBP1B	108	25	2	0	0	0	0	0	0	0	0	0	0	0	0
P61226	Rap2b	Ras-related protein Rap-2b	183	23	1	0	0	0	0	0	0	0	0	0	0	0	0
Q8BU31	Rap2c	Ras-related protein Rap-2c	183	26.8	1	0	0	0	0	0	0	0	0	0	0	0	0
A2AIL4	Ndufaf6	NADH dehydrogenase (ubiquinone) complex I, assembly factor 6	333	12.9	2	0	0	0	0	0	0	0	0	0	0	0	0
E9Q912	Rap1gds1	Rap1 GTPase-GDP dissociation stimulator 1	607	10.9	2	0	0	0	0	0	0	0	0	0	0	0	0
E9QAM5	Helz2	Helicase with zinc finger domain 2	2947	7.4	2	0	0	0	0	0	0	0	0	0	0	0	0
O35130	Emg1	Ribosomal RNA small subunit methyltransferase NEP1	244	21.3	2	0	0	0	0	0	0	0	0	0	0	0	0
O35874	Slc1a4	Neutral amino acid transporter A	532	7	2	0	0	0	0	0	0	0	0	0	0	0	0
O88502	Pde8a	High affinity cAMP-specific and IBMX-insensitive 3',5'-cyclic phosphodiesterase 8A	823	14.9	3	0	0	0	0	0	0	0	0	0	0	0	0
P07091	S100a4	Protein S100-A4	101	24.8	2	0	38894648	0	0	0	0	23714486	0	0	0	0	0
P09450	Junb	Transcription factor JunB	344	15.7	2	0	0	0	0	0	0	0	0	0	0	0	0
P28663	Napb	Beta-soluble NSF attachment protein	298	34.9	5	0	0	0	0	0	0	0	0	0	0	0	0
P42230	Stat5a	Signal transducer and activator of transcription 5A	793	15	7	0	0	0	0	0	0	0	0	0	0	0	0
P58802	Tbc1d10a	TBC1 domain family member 10A	500	8.8	2	0	0	0	0	0	0	0	0	0	0	0	0
P61166	Tmem258	Transmembrane protein 258	79	10.1	1	144465104	0	0	0	163161296	0	0	0	0	0	0	0
P62482	Kcnab2	Voltage-gated potassium channel subunit beta-2	367	15.5	3	174284288	0	0	0	0	0	0	0	0	0	0	0
P62876	Polr2l	DNA-directed RNA polymerases I, II, and III subunit RPABC5	67	29.9	2	0	0	0	0	0	0	0	0	0	0	0	0
P97314	Csrp2	Cysteine and glycine-rich protein 2	193	22.3	2	0	0	0	0	0	0	0	0	0	0	0	0
P97431	Irf6	Interferon regulatory factor 6	467	13.5	2	0	0	0	0	0	0	0	0	0	0	0	0
Q01339	Apoh	Beta-2-glycoprotein 1	345	8.4	1	0	0	0	0	355623136	0	0	0	263414208	351147200	0	0
Q14CH7	Aars2	Alanine--tRNA ligase, mitochondrial	980	3.5	2	0	0	0	0	0	0	0	0	0	0	0	0
Q3TT38	Ilrun	Protein ILRUN	291	17.9	2	0	0	0	0	0	0	0	0	0	0	0	0
Q3TTA7	Cblb	E3 ubiquitin-protein ligase CBL-B	982	8.2	2	0	0	0	0	0	0	0	0	0	0	0	0
Q3TYX3	Smyd5	Histone-lysine N-trimethyltransferase SMYD5	416	5.5	2	0	0	0	0	0	0	0	0	0	0	0	0
Q3TZX8	Nol9	Polynucleotide 5'-hydroxyl-kinase NOL9	714	4.2	2	0	0	0	0	0	0	0	0	0	0	0	0
Q3UZ01	Rnpc3	RNA-binding region-containing protein 3	514	16.3	5	0	0	0	0	0	0	0	0	0	0	0	0
Q4KWH5	Plch1	1-phosphatidylinositol 4,5-bisphosphate phosphodiesterase eta-1	1682	7.7	2	0	0	0	0	0	0	0	0	0	0	0	0
Q5SSH7	Zzef1	Zinc finger ZZ-type and EF-hand domain-containing protein 1	2924	7.5	2	0	0	0	0	0	0	0	0	0	0	0	0
Q60738	Slc30a1	Proton-coupled zinc antiporter SLC30A1	503	18.1	2	0	0	0	0	0	0	0	0	0	0	0	0
Q62172	Ralbp1	RalA-binding protein 1	648	12.2	2	0	0	0	0	0	0	0	0	0	0	0	0
Q63871	Polr2k	DNA-directed RNA polymerases I, II, and III subunit RPABC4	58	44.8	2	0	0	0	0	0	0	0	0	0	0	0	0
Q6P5G6	Ubxn7	UBX domain-containing protein 7	467	11.1	2	0	0	0	0	0	0	0	0	0	0	0	0
Q6PCN3	Ttbk1	Tau-tubulin kinase 1	1308	16.9	2	0	0	0	0	0	0	0	0	0	0	0	0
Q7TS68	Nsun6	tRNA (cytosine(72)-C(5))-methyltransferase NSUN6	476	4	2	0	0	0	0	0	0	0	0	0	0	0	0
Q80UY1	Carnmt1	Carnosine N-methyltransferase	400	9.5	2	0	0	0	0	0	0	0	0	0	0	0	0
Q80Y17	Llgl1	Lethal(2) giant larvae protein homolog 1	1036	6.2	2	0	0	0	0	0	0	0	0	0	0	0	0
Q8BFR6	Zfand1	AN1-type zinc finger protein 1	268	21.3	3	0	0	0	0	0	0	0	0	0	0	0	0
Q8BFV2	Pcid2	PCI domain-containing protein 2	399	15.5	2	0	0	0	0	0	0	0	0	0	0	0	0
Q8BIW9	Chtf18	Chromosome transmission fidelity protein 18 homolog	969	4.6	3	0	0	0	0	0	0	0	0	0	0	0	0
Q8BLR9	Hif1an	Hypoxia-inducible factor 1-alpha inhibitor	349	12.3	2	0	0	0	0	0	0	0	0	0	0	0	0
Q8BMK5	Ccdc184	Coiled-coil domain-containing protein 184	191	22.5	2	0	0	0	0	0	0	0	0	0	0	0	0
Q8BMS4	Coq3	Ubiquinone biosynthesis O-methyltransferase, mitochondrial	370	14.1	3	0	0	0	0	0	0	0	0	0	0	0	0
Q8BVG8	Nat14	Probable N-acetyltransferase 14	206	25.2	3	0	0	0	0	44823664	0	0	0	0	0	0	0
Q8C0K5	Slc25a16	Solute carrier family 25 member 16	332	10.5	3	0	0	0	0	0	0	0	0	0	0	0	0
Q8C6B9	Rps19bp1	Active regulator of SIRT1	143	47.6	2	0	0	0	0	0	0	0	0	0	0	0	0
Q8K382	Dennd1a	DENN domain-containing protein 1A	1016	9.4	3	0	0	0	0	0	0	0	0	0	0	0	0
Q8QZX2	Haus3	HAUS augmin-like complex subunit 3	570	8.4	2	0	0	0	0	0	0	0	0	0	0	0	0
Q8R033	Lyrm2	LYR motif-containing protein 2	88	35.2	3	0	0	0	0	0	0	0	0	0	0	0	0
Q8R3P6	Ints14	Integrator complex subunit 14	515	12.6	2	0	0	0	0	0	0	0	0	0	0	0	0
Q8VC49	Ifi27l2b	Interferon alpha-inducible protein 27-like protein 2B	283	15.5	2	0	0	0	0	0	0	0	0	0	0	0	0
Q8VD62	Bles03	UPF0696 protein C11orf68 homolog	298	17.1	2	0	0	0	0	0	0	0	0	0	0	0	0
Q8VE10	Naa40	N-alpha-acetyltransferase 40	237	11.4	2	0	0	0	0	0	0	0	0	0	0	0	0
Q8VHX6	Flnc	Filamin-C	2726	10.5	16	0	0	0	0	0	0	0	0	0	0	0	0
Q91VR8	Brk1	Protein BRICK1	75	28	2	0	0	0	0	0	0	0	0	0	0	0	0
Q91X84	Crtc3	CREB-regulated transcription coactivator 3	619	4.8	2	0	0	0	0	0	0	0	0	0	0	0	0
Q91YJ5	Mtif2	Translation initiation factor IF-2, mitochondrial	727	15.3	2	0	0	0	0	0	0	0	0	0	0	0	0
Q91ZS8	Adarb1	Double-stranded RNA-specific editase 1	711	12.5	3	0	0	0	0	0	0	0	0	0	0	0	0
Q99J72	Apobec3	DNA dC->dU-editing enzyme APOBEC-3	440	5.7	2	0	0	0	0	0	0	0	0	0	0	0	0
Q99LI9	Clp1	Polyribonucleotide 5'-hydroxyl-kinase Clp1	425	6.6	2	0	0	0	0	0	0	0	0	0	0	0	0
Q9CPW9	Metap1d	Methionine aminopeptidase 1D, mitochondrial	335	11.9	2	0	0	0	0	0	0	0	0	0	0	0	0
Q9CPY4	Cdk2ap2	Cyclin-dependent kinase 2-associated protein 2	127	39.4	3	0	0	0	0	0	0	0	0	0	0	0	0
Q9CQZ1	Hsbp1	Heat shock factor-binding protein 1	76	42.1	2	0	0	0	0	0	0	0	0	0	0	0	0
Q9CR80	Fam32a	Protein FAM32A	112	16.1	2	0	0	0	0	0	0	0	0	0	0	0	0
Q9CYK1	Wars2	Tryptophan--tRNA ligase, mitochondrial	360	10.3	2	0	0	0	0	0	0	0	0	0	0	0	0
Q9D110	Mthfs	5-formyltetrahydrofolate cyclo-ligase	203	36.5	4	0	0	0	0	0	0	0	0	0	0	0	0
Q9D1I5	Mcee	Methylmalonyl-CoA epimerase, mitochondrial	178	21.9	2	0	0	0	0	0	0	0	0	0	0	0	0
Q9ESX4	Zcchc17	Zinc finger CCHC domain-containing protein 17	241	27.8	2	0	0	0	0	0	0	0	0	0	0	0	0
Q9ET01	Pygl	Glycogen phosphorylase, liver form	850	14.1	2	0	0	0	0	0	0	0	0	0	0	0	0
Q9QZ73	Dcun1d1	DCN1-like protein 1	259	7.7	2	0	0	0	0	0	0	0	0	0	0	0	0
Q9R0Q9	Mpdu1	Mannose-P-dolichol utilization defect 1 protein	247	18.2	2	0	0	0	0	0	0	0	0	0	0	0	0
Q9WUV0	Orc5	Origin recognition complex subunit 5	435	11.3	2	0	0	0	0	0	0	0	0	0	0	0	0
A8Y5H7	Sec14l1	SEC14-like protein 1	715	11.6	2	0	0	0	0	0	0	0	0	0	0	0	0
P53568	Cebpg	CCAAT/enhancer-binding protein gamma	150	48	2	0	0	0	0	0	0	0	0	0	0	0	0
P70261	Pald1	Paladin	859	5.1	3	0	0	0	0	0	0	0	0	0	0	0	0
Q3TWN3	Cnnm2	Metal transporter CNNM2	875	3.1	2	0	0	0	0	0	0	0	0	0	0	0	0
Q3UUG6	Tbc1d24	TBC1 domain family member 24	561	12.5	3	42589676	0	0	0	0	0	98151592	0	0	0	0	0
Q3UYC0	Ppm1h	Protein phosphatase 1H	513	8.6	2	0	0	0	0	0	0	0	0	0	0	0	0
Q60575	Kif1b	Kinesin-like protein KIF1B	1816	7	8	0	0	0	0	0	0	0	0	0	0	0	0
Q61362	Chi3l1	Chitinase-3-like protein 1	389	11.8	3	0	0	0	0	0	0	0	0	0	0	0	0
Q6PGB8	Smarca1	Probable global transcription activator SNF2L1	1046	24.1	19	0	0	0	0	0	0	0	0	0	0	0	0
Q80Y44	Ddx10	Probable ATP-dependent RNA helicase DDX10	875	16.3	2	0	0	0	0	0	0	0	0	0	0	0	0
Q8BGP6	Slc25a40	Probable mitochondrial glutathione transporter SLC25A40	337	14.8	2	0	0	0	0	0	0	0	0	0	0	0	0
Q8BP56	Pgghg	Protein-glucosylgalactosylhydroxylysine glucosidase	690	11.3	3	0	0	0	0	0	0	0	0	0	0	0	0
Q8BU33	Ilvbl	2-hydroxyacyl-CoA lyase 2	632	6.6	2	0	0	0	0	0	0	0	0	0	0	0	0
Q8R1T1	Chmp7	Charged multivesicular body protein 7	451	9.8	2	0	0	0	0	0	0	0	0	0	0	0	0
Q99LJ1	Fuca1	Tissue alpha-L-fucosidase	452	8.4	2	0	0	0	0	0	0	0	0	0	0	0	0
Q9CPU2	Ndufb2	NADH dehydrogenase [ubiquinone] 1 beta subcomplex subunit 2, mitochondrial	105	8.6	1	0	0	0	0	0	0	0	0	0	0	0	0
Q9CRA7	Dmac2l	ATP synthase subunit s, mitochondrial	200	22	2	0	0	0	0	0	0	0	0	0	0	0	0
Q9CWU2	Zdhhc13	Palmitoyltransferase ZDHHC13	622	8.4	2	0	0	0	0	0	0	0	0	0	0	0	0
Q9D0I6	Wdsub1	WD repeat, SAM and U-box domain-containing protein 1	474	5.3	2	0	0	0	0	0	0	0	0	0	0	0	0
Q9D2Y9	Elovl7	Elongation of very long chain fatty acids protein 7	281	10.3	2	0	0	0	0	0	0	0	0	0	0	0	0
Q9D906	Atg7	Ubiquitin-like modifier-activating enzyme ATG7	698	10.7	2	0	0	0	0	0	0	0	0	0	0	0	0
Q9DCN1	Nudt12	NAD-capped RNA hydrolase NUDT12	462	7.8	2	0	0	0	0	0	0	0	0	0	0	0	0
Q9EP52	Twsg1	Twisted gastrulation protein homolog 1	222	10.8	2	0	0	0	0	0	0	0	0	0	0	0	0
Q9ERI6	Rdh14	Retinol dehydrogenase 14	334	19.8	3	0	0	0	0	0	0	0	0	0	0	0	0
Q9JIA7	Sphk2	Sphingosine kinase 2	617	5.2	2	0	0	0	0	0	0	0	0	0	0	0	0
Q9JKP8	Chrac1	Chromatin accessibility complex protein 1	129	56.6	3	0	0	0	0	0	0	0	0	0	0	0	0
Q9QY93	Dctpp1	dCTP pyrophosphatase 1	170	31.2	3	0	0	0	0	0	0	0	0	0	0	0	0
Q9QYE5	Jag2	Protein jagged-2	1247	4.3	2	0	0	0	0	0	0	0	0	0	0	0	0
Q9QZ49	Ubxn8	UBX domain-containing protein 8	277	15.9	2	0	0	0	0	0	0	0	0	0	0	0	0
Q9WU00	Nrf1	Nuclear respiratory factor 1	503	4.2	2	0	56914836	0	0	0	0	0	0	46937792	0	0	0
Q01063	Pde4d	cAMP-specific 3',5'-cyclic phosphodiesterase 4D	747	11.4	2	0	0	0	0	0	0	0	0	0	0	0	0
O54791	Maff	Transcription factor MafF	156	41.7	2	0	0	0	0	0	0	0	0	0	0	0	0
P10148	Ccl2	C-C motif chemokine 2	148	10.8	2	0	0	0	0	0	0	74689112	0	0	0	0	0
P97447	Fhl1	Four and a half LIM domains protein 1	280	13.9	2	0	0	0	0	0	0	0	0	0	0	0	0
Q61908	Cmc4	Cx9C motif-containing protein 4	68	69.1	2	0	0	0	0	0	0	0	0	0	0	0	0
Q62210	Birc2	Baculoviral IAP repeat-containing protein 2	612	4.2	2	0	0	0	0	0	0	0	0	0	0	0	0
Q6PAK3	Prmt8	Protein arginine N-methyltransferase 8	394	25.6	4	0	0	0	0	0	0	0	0	0	0	0	0
Q8BJW5	Nol11	Nucleolar protein 11	723	5.4	2	0	0	0	0	0	0	0	0	0	0	0	0
Q8BTC1	Uqcc6	Ubiquinol-cytochrome-c reductase complex assembly factor 6	67	26.9	2	80067752	47571928	0	0	0	0	0	0	0	0	0	0
Q8R2K4	Taf6l	TAF6-like RNA polymerase II p300/CBP-associated factor-associated factor 65 kDa subunit 6L	616	10.9	3	0	0	0	0	0	0	0	0	0	0	0	0
Q8VE42	Ankrd49	Ankyrin repeat domain-containing protein 49	238	11.8	2	0	0	0	0	0	0	0	0	0	0	0	0
Q8VEG6	Cnot6l	CCR4-NOT transcription complex subunit 6-like	555	7.9	2	0	0	0	0	0	0	0	0	0	0	0	0
Q99LG2	Tnpo2	Transportin-2	887	9.6	9	0	0	0	0	0	0	0	0	0	0	0	0
Q99LV7	Pigx	Phosphatidylinositol-glycan biosynthesis class X protein	254	15.4	2	0	0	0	0	0	0	0	0	0	0	0	0
Q9CQJ1	Higd2a	HIG1 domain family member 2A	106	34	1	0	0	0	0	0	0	0	0	0	0	0	0
Q9CQZ7	Polr3k	DNA-directed RNA polymerase III subunit RPC10	108	18.5	2	0	0	0	0	0	0	0	0	0	0	0	0
Q9DC71	Mrps15	Small ribosomal subunit protein uS15m	258	9.7	2	0	0	0	0	0	0	0	0	0	0	0	0
Q9JJ00	Plscr1	Phospholipid scramblase 1	328	7.3	3	0	0	0	0	0	0	0	0	0	0	0	0
Q9WTQ8	Timm23	Mitochondrial import inner membrane translocase subunit Tim23	209	18.7	1	0	0	0	0	0	0	0	0	0	0	0	0
Q9WV85	Nme3	Nucleoside diphosphate kinase 3	169	15.4	2	0	0	0	0	0	0	0	0	0	0	0	0
Q9WVF7	Pole	DNA polymerase epsilon catalytic subunit A	2283	7.7	3	0	0	0	0	0	0	0	0	0	0	0	0
P0DW87	Zftraf1	Zinc finger TRAF-type-containing protein 1	399	16	2	0	0	0	0	0	0	0	0	0	0	0	0
Q3U2A8	Vars2	Valine--tRNA ligase, mitochondrial	1060	6	3	0	0	0	0	0	0	0	0	0	0	0	0
Q5ND52	Mrm3	rRNA methyltransferase 3, mitochondrial	418	12.2	3	0	0	0	89107072	0	0	0	0	0	0	0	0
Q64327	Mea1	Male-enhanced antigen 1	174	15.5	2	0	0	0	0	0	0	0	0	0	0	0	0
Q76LL6	Fhod3	FH1/FH2 domain-containing protein 3	1578	9.9	2	0	0	0	0	0	0	0	0	0	0	0	0
Q80W15	Igfbpl1	Insulin-like growth factor-binding protein-like 1	270	13.3	3	0	0	0	0	0	0	0	0	0	0	0	0
Q8CFD4	Snx8	Sorting nexin-8	459	29.4	2	0	0	0	0	0	0	0	0	0	0	0	0
Q8VC57	Kctd5	BTB/POZ domain-containing protein KCTD5	234	15.8	2	0	0	0	0	0	0	0	0	0	0	0	0
Q91WD0	Gpr108	Protein GPR108	569	8.1	2	0	0	0	0	0	0	0	0	0	0	0	0
Q99KW9	Itfg1	T-cell immunomodulatory protein	610	9.8	2	0	0	0	0	0	0	0	0	0	0	0	0
Q9CQF6	Aasdhppt	L-aminoadipate-semialdehyde dehydrogenase-phosphopantetheinyl transferase	309	10.4	2	0	0	0	0	0	0	0	0	0	0	0	0
A2AJT4	Pnisr	Arginine/serine-rich protein PNISR	805	4.5	2	0	59857736	0	0	0	0	0	0	0	0	0	0
O08677	Kng1	Kininogen-1	661	2.9	1	0	0	0	0	0	0	0	0	0	0	0	0
P21447	Abcb1a	ATP-dependent translocase ABCB1	1276	13	6	0	0	0	0	0	0	0	0	0	0	0	0
P39429	Traf2	TNF receptor-associated factor 2	501	9.4	2	0	0	0	0	0	0	0	0	0	0	0	0
P49025	Cit	Citron Rho-interacting kinase	2055	5.6	3	0	0	0	0	0	0	0	0	0	0	0	0
P97926	Oxtr	Oxytocin receptor	388	10.3	2	0	0	0	0	0	0	0	0	0	0	0	0
Q0VEE6	Znf800	Zinc finger protein 800	662	10.3	2	0	0	0	0	0	0	0	0	0	0	0	0
Q505D7	Opa3	Optic atrophy 3 protein homolog	179	14.5	3	0	0	0	0	0	0	0	0	0	0	0	0
Q8K039		Uncharacterized protein KIAA1143 homolog	155	31.6	4	0	0	0	0	0	0	0	0	0	0	0	0
Q8K2U2	Alkbh6	Alpha-ketoglutarate-dependent dioxygenase alkB homolog 6	238	7.6	2	0	0	0	0	0	0	0	0	0	0	0	0
Q8R310	Tmcc3	Transmembrane and coiled-coil domain protein 3	477	17.4	2	0	0	0	0	0	0	0	0	0	0	0	0
Q91VS8	Farp2	FERM, ARHGEF and pleckstrin domain-containing protein 2	1065	8.4	2	0	0	0	0	0	0	0	0	0	0	0	0
Q9QZF2	Gpc1	Glypican-1	557	12.4	2	0	0	0	0	0	0	0	0	0	0	0	0
Q9Z1E4	Gys1	Glycogen [starch] synthase, muscle	738	12.1	2	0	0	0	0	0	0	0	0	0	0	0	0
B1ARD6	Slfn9	Schlafen family member 9	910	1.9	2	0	0	0	0	0	0	0	0	0	0	0	0
O70172	Pip4k2a	Phosphatidylinositol 5-phosphate 4-kinase type-2 alpha	405	14.8	5	0	0	0	0	0	0	0	0	0	0	0	0
O88796	Rpp30	Ribonuclease P protein subunit p30	268	20.9	2	0	0	0	0	0	0	0	0	0	0	0	0
P16951	Atf2	Cyclic AMP-dependent transcription factor ATF-2	487	10.1	2	0	0	0	0	0	0	0	0	0	0	0	0
P62077	Timm8b	Mitochondrial import inner membrane translocase subunit Tim8 B	83	33.7	2	0	0	0	0	0	0	0	0	0	0	0	0
Q3TFD2	Lpcat1	Lysophosphatidylcholine acyltransferase 1	534	9.4	3	0	0	0	0	0	0	0	0	0	0	0	0
Q60680	Chuk	Inhibitor of nuclear factor kappa-B kinase subunit alpha	745	20.9	3	0	0	0	0	0	0	0	0	0	0	0	0
Q6PDX6	Rnf220	E3 ubiquitin-protein ligase Rnf220	566	4.8	2	0	0	0	0	0	0	0	0	0	0	0	0
Q768S4	Rph3al	Rab effector Noc2	302	24.2	2	0	0	0	0	0	0	0	0	0	0	0	0
Q810U5	Ccdc50	Coiled-coil domain-containing protein 50	305	11.1	2	0	0	0	0	0	0	0	0	0	0	0	0
Q8BW72	Kdm4a	Lysine-specific demethylase 4A	1064	8.4	2	0	0	0	0	0	0	0	0	0	0	0	0
Q8K1N1	Pnpla8	Calcium-independent phospholipase A2-gamma	776	13	2	0	0	0	0	0	0	0	0	0	0	0	0
Q8K2Q5	Chchd7	Coiled-coil-helix-coiled-coil-helix domain-containing protein 7	85	21.2	2	0	0	0	0	0	0	0	0	0	0	0	0
Q9CPW5	Ssr2	Translocon-associated protein subunit beta	183	9.8	2	0	0	0	0	0	0	0	0	0	0	0	0
Q9D4V7	Rabl3	Rab-like protein 3	236	8.5	3	0	0	0	0	0	0	0	0	0	0	0	0
Q9DA03	Lyrm7	Complex III assembly factor LYRM7	104	25	2	0	0	0	0	0	0	0	0	0	0	0	0
Q9JJZ4	Ube2j1	Ubiquitin-conjugating enzyme E2 J1	318	16.7	2	0	116019848	0	0	84134736	0	0	0	128775064	0	0	0
Q9QYM8	Cenph	Centromere protein H	241	21.6	2	0	0	0	0	0	0	0	0	0	0	0	0
Q80WG5	Lrrc8a	Volume-regulated anion channel subunit LRRC8A	810	4.9	2	0	0	0	0	51607920	0	81402760	0	0	0	74035032	55621480
Q3V0J1	Tmem237	Transmembrane protein 237	427	5.2	2	0	0	0	0	0	0	0	0	0	0	0	0
Q5DTT3	Tasor2	Protein TASOR 2	2382	6.3	3	0	0	0	0	0	0	0	0	0	0	0	0
Q8BG40	Katnb1	Katanin p80 WD40 repeat-containing subunit B1	658	6.2	2	0	0	0	0	0	0	0	0	0	0	0	0
Q8K2Y9	Ccm2	Cerebral cavernous malformations protein 2 homolog	453	13	2	0	0	0	0	0	0	0	0	0	0	0	0
Q8VED9	Lgalsl	Galectin-related protein	172	12.8	2	0	0	0	0	0	0	0	0	0	0	0	0
Q922H1	Prmt3	Protein arginine N-methyltransferase 3	528	4.5	2	0	0	0	0	0	0	0	0	0	0	0	0
Q9JHF7	Hpgds	Hematopoietic prostaglandin D synthase	199	24.1	2	0	0	0	0	0	38768108	0	0	39829232	0	44493728	0
Q9WTS2	Fut8	Alpha-(1,6)-fucosyltransferase	575	12.2	2	0	0	0	0	0	0	0	0	0	0	0	0
Q9Z351	Kcnq2	Potassium voltage-gated channel subfamily KQT member 2	759	10	2	0	0	0	0	0	0	0	0	0	0	0	0
contam_sp|Q06830|PRDX1_HUMAN Peroxiredoxin-1 OS=Homo sapiens GN=PRDX1 PE=1 SV=1			199	54.8	12	0	0	0	0	0	0	0	0	0	0	0	0
O35450	Fkbpl	FK506-binding protein-like	347	17.6	2	0	0	0	0	0	0	0	0	0	0	0	0
P03921	Mtnd5	NADH-ubiquinone oxidoreductase chain 5	607	11.2	2	0	0	0	0	0	0	0	0	0	0	0	0
Q6V4S5	Sdk2	Protein sidekick-2	2176	7.1	2	0	0	0	0	0	0	0	0	0	0	0	0
Q8BK75	Elp6	Elongator complex protein 6	266	16.2	2	0	0	0	0	0	0	0	0	0	0	0	0
Q99LG4	Ttc5	Tetratricopeptide repeat protein 5	440	9.1	2	0	0	0	0	0	0	0	0	0	0	0	0
Q9DBY1	Syvn1	E3 ubiquitin-protein ligase synoviolin	612	4.1	2	0	0	0	0	0	0	0	0	0	0	0	0
Q9DCD6	Gabarap	Gamma-aminobutyric acid receptor-associated protein	117	27.4	4	0	327767840	0	619103870	0	0	0	0	0	0	0	502150048
O35892	Sp100	Nuclear autoantigen Sp-100	482	9.8	2	0	0	0	0	0	0	0	0	0	0	0	0
Q8CF66	Lamtor4	Ragulator complex protein LAMTOR4	99	17.2	2	0	0	0	0	0	0	0	0	0	0	0	0
Q8K177	Krtcap3	Keratinocyte-associated protein 3	240	12.1	2	0	0	0	0	0	0	0	0	0	0	0	0
Q8K1H1	Tdrd7	Tudor domain-containing protein 7	1086	10.5	4	0	0	0	0	0	0	0	0	0	0	0	0
A2ALW5	Dnajc25	DnaJ homolog subfamily C member 25	357	24.6	3	0	0	0	0	0	0	0	0	0	0	0	0
P59279	Rab2b	Ras-related protein Rab-2B	216	42.1	9	0	0	0	0	0	0	0	0	0	0	0	0
Q80YA3	Ddhd1	Phospholipase DDHD1	547	3.7	2	0	0	0	0	0	0	0	0	0	0	0	0
Q8BHT6	B3glct	Beta-1,3-glucosyltransferase	489	7.8	2	0	0	0	0	0	0	0	0	0	0	0	0
Q8BTU1	Cfap20	Cilia- and flagella-associated protein 20	193	17.1	3	0	0	0	0	0	0	0	0	0	109949560	0	0
Q9D6I7	Dipk1a	Divergent protein kinase domain 1A	428	8.6	2	0	0	0	0	0	0	0	0	0	0	0	0
O08750	Nfil3	Nuclear factor interleukin-3-regulated protein	462	20.6	2	0	0	0	0	0	0	0	0	0	0	0	0
O54918	Bcl2l11	Bcl-2-like protein 11	196	27	2	0	0	0	0	0	0	0	0	0	0	0	0
O70340	Nptx2	Neuronal pentraxin-2	429	7	2	0	0	0	0	0	0	0	0	0	0	0	0
Q3UZP4	Svip	Small VCP/p97-interacting protein	77	40.3	2	0	0	0	0	0	0	0	0	0	0	0	0
Q5NCF2	Trappc1	Trafficking protein particle complex subunit 1	145	21.4	2	0	0	0	0	0	0	0	0	0	0	0	0
Q6IR41	C1qtnf6	Complement C1q tumor necrosis factor-related protein 6	264	5.3	1	4.15402e+06	7426683	0	0	8140872	0	0	0	0	0	0	0
Q8CDI6	Ccdc158	Coiled-coil domain-containing protein 158	1109	11.7	1	80137816	0	0	0	0	0	0	0	142573760	329034560	0	293736928
Q8WUR0		Protein C19orf12 homolog	141	19.1	2	0	0	0	0	0	0	0	0	0	0	0	0
Q9CQL4	Mrpl20	Large ribosomal subunit protein bL20m	149	28.9	2	0	0	0	0	0	0	0	0	0	0	0	0
B1AY13	Usp24	Ubiquitin carboxyl-terminal hydrolase 24	2617	4.1	2	0	0	0	0	0	0	0	0	0	0	0	0
P03930	Mtatp8	ATP synthase protein 8	67	26.9	2	0	0	0	0	0	0	0	0	0	0	0	0
Q8JZM0	Tfb1m	Dimethyladenosine transferase 1, mitochondrial	345	19.4	2	0	0	0	0	0	0	0	0	0	0	0	0
Q9Z1S8	Gab2	GRB2-associated-binding protein 2	665	11.6	2	0	0	0	0	0	0	0	0	0	0	0	0
A3KGF9	Ccdc9b	Coiled-coil domain-containing protein 9B	545	26.1	2	0	0	0	0	0	0	0	0	0	0	0	0
Q6PCN7	Hltf	Helicase-like transcription factor	1003	7.9	3	0	0	0	0	0	0	0	0	0	0	0	0
Q91YN1	Fam118a	Protein FAM118A	357	11.8	2	0	0	0	0	0	0	0	0	0	0	0	0
Q9CQQ0	Smim8	Small integral membrane protein 8	97	20.6	2	0	0	0	0	0	0	0	0	0	0	0	0
Q9CTY5	Micu3	Calcium uptake protein 3, mitochondrial	523	12.4	2	0	0	0	0	0	0	0	0	0	0	0	0
D3YXJ0	Dgkh	Diacylglycerol kinase eta	1211	7.6	2	0	0	0	0	0	0	0	0	0	0	0	0
Q61188	Ezh2	Histone-lysine N-methyltransferase EZH2	746	9.1	2	0	0	0	0	0	0	0	0	0	0	0	0
Q8VEK2	Rhbdd2	Rhomboid domain-containing protein 2	361	4.7	2	0	0	0	0	0	0	0	0	0	0	0	0
Q9D162	Ccdc167	Coiled-coil domain-containing protein 167	97	20.6	3	0	0	0	0	0	0	0	0	0	0	0	0
Q9EPR2	Pla2g12a	Group XIIA secretory phospholipase A2	192	19.8	2	0	0	0	0	0	0	0	0	0	0	0	0
Q64127	Trim24	Transcription intermediary factor 1-alpha	1051	9.3	3	0	0	0	0	0	0	0	0	0	0	0	0
Q9CR88	Mrps14	Small ribosomal subunit protein uS14m	128	32.8	2	0	0	0	0	0	0	0	0	0	0	0	0
Q9ERR1	Ndel1	Nuclear distribution protein nudE-like 1	345	13.9	2	0	0	0	0	0	0	0	0	0	0	0	0
Q3V3Q7	Pacs2	Phosphofurin acidic cluster sorting protein 2	862	8.6	3	0	0	0	0	0	0	0	0	0	0	0	0
Q9CPX7	Mrps16	Small ribosomal subunit protein bS16m	135	31.1	2	0	0	0	0	0	0	0	0	0	0	0	0
Q9EQZ7	Rims2	Regulating synaptic membrane exocytosis protein 2	1530	10.1	3	0	0	0	0	0	0	0	0	0	0	0	0
O35231	Kifc3	Kinesin-like protein KIFC3	824	6.3	2	0	0	0	0	0	0	0	0	0	0	0	0
P97360	Etv6	Transcription factor ETV6	485	13.8	2	0	0	0	0	0	0	0	0	0	0	0	36632472
Q3SXD3	Hddc2	5'-deoxynucleotidase HDDC2	199	28.1	2	0	0	0	0	0	0	0	0	0	0	0	0
Q8BPI1	Dnaaf2	Protein kintoun	814	7.6	2	0	0	0	0	0	0	0	0	0	0	0	0
Q8C0Q2	Zhx3	Zinc fingers and homeoboxes protein 3	951	10.4	2	0	0	0	0	0	0	0	0	0	0	0	0
Q8C551	Rad51ap1	RAD51-associated protein 1	337	12.2	2	0	0	0	0	0	0	0	0	0	0	0	0
Q9D0C1	Rnf115	E3 ubiquitin-protein ligase RNF115	305	8.5	2	0	0	0	0	0	0	0	0	0	0	0	0
Q8BGV4	Tti2	TELO2-interacting protein 2	512	18.4	3	0	0	0	0	0	0	0	0	0	0	0	0
Q9D1Q1	Mphosph6	M-phase phosphoprotein 6	161	29.8	2	0	0	0	0	0	0	0	0	0	0	0	0
P06795	Abcb1b	ATP-dependent translocase ABCB1	1276	11.6	6	0	0	0	0	0	0	0	0	0	0	0	0
P14426	H2-D1	H-2 class I histocompatibility antigen, D-K alpha chain	362	23.2	7	0	0	0	0	0	0	0	0	0	0	0	0
Q9JMK2	Csnk1e	Casein kinase I isoform epsilon	416	16.1	6	0	0	0	0	0	0	0	0	0	0	0	0
Q9Z2C8	Ybx2	Y-box-binding protein 2	360	21.9	6	0	0	0	0	0	0	0	0	0	0	0	0
Q8C9X6	Epc1	Enhancer of polycomb homolog 1	813	3.6	2	0	0	0	0	0	0	0	0	0	0	0	0
P97797	Sirpa	Tyrosine-protein phosphatase non-receptor type substrate 1	513	13.5	3	0	0	0	0	0	0	0	0	0	0	0	0
Q7TMB8	Cyfip1	Cytoplasmic FMR1-interacting protein 1	1253	10.1	6	0	0	0	0	0	0	0	0	0	0	0	0
Q7TND5	Rpf1	Ribosome production factor 1	349	26.1	2	0	0	0	0	0	0	0	0	0	0	0	0
Q9DB40	Med27	Mediator of RNA polymerase II transcription subunit 27	311	16.7	2	0	0	0	0	0	0	0	0	0	0	0	0
O35474	Edil3	EGF-like repeat and discoidin I-like domain-containing protein 3	480	11.7	3	0	0	0	0	0	0	0	0	0	0	0	0
Q7TMI3	Uhrf2	E3 ubiquitin-protein ligase UHRF2	803	7.8	3	0	0	0	0	0	0	0	0	0	0	0	0
Q80TA9	Epg5	Ectopic P granules protein 5 homolog	2572	6.3	2	0	0	0	0	0	0	0	0	0	0	0	0
Q8BYJ6	Tbc1d4	TBC1 domain family member 4	1307	10.5	2	0	0	0	0	0	0	0	0	0	0	0	0
Q8K4F5	Abhd11	Protein ABHD11	307	10.1	2	0	0	0	0	0	0	0	0	0	0	0	0
Q9CR56	Nkiras2	NF-kappa-B inhibitor-interacting Ras-like protein 2	191	24.1	2	0	0	0	0	0	0	0	0	0	0	0	0
Q91YT2	Rnf185	E3 ubiquitin-protein ligase RNF185	192	11.5	2	57568560	0	0	0	0	68321320	0	0	0	0	52709004	0
Q9QXP6	Mkrn1	E3 ubiquitin-protein ligase makorin-1	481	10.2	2	0	0	0	0	0	0	0	0	0	0	0	0
A6H5Z3	Exoc6b	Exocyst complex component 6B	810	5.4	2	0	0	0	0	0	0	0	0	0	0	0	0
Q80UU1	Ankzf1	tRNA endonuclease ANKZF1	748	13.2	2	0	0	0	0	0	0	0	0	0	0	0	0
Q8K114	Ints9	Integrator complex subunit 9	658	6.4	2	0	0	0	0	0	0	0	0	0	0	0	0
Q62267	Sprr1b	Cornifin-B	153	47.1	1	0	0	0	0	0	0	0	0	0	0	0	0
Q6PDI6	Mindy2	Ubiquitin carboxyl-terminal hydrolase MINDY-2	601	4.8	2	0	0	0	0	0	0	0	0	0	0	0	0
Q8BKR5	Ppp1r37	Protein phosphatase 1 regulatory subunit 37	712	11	4	0	0	0	0	0	0	0	0	0	0	0	0
A2RT60	Htra4	Serine protease HTRA4	483	10.8	2	0	0	0	0	0	0	0	0	0	0	0	0
P15331	Prph	Peripherin	475	15.6	2	0	0	0	0	0	0	0	0	0	0	0	0
Q6X893	Slc44a1	Choline transporter-like protein 1	653	14.1	2	0	0	0	0	0	0	0	0	0	0	0	0
P30051	Tead1	Transcriptional enhancer factor TEF-1	426	12.4	3	0	0	0	0	0	0	0	0	0	0	0	0
P98063	Bmp1	Bone morphogenetic protein 1	991	8.7	3	17288420	0	0	0	0	0	27358922	0	0	0	0	0
Q91W52	Tmem19	Transmembrane protein 19	336	6	2	0	0	0	0	0	0	0	0	0	0	0	0
Q99M54	Cdca3	Cell division cycle-associated protein 3	266	21.4	2	0	0	0	0	0	0	0	0	0	0	0	0
Q63ZW7	Patj	InaD-like protein	1834	6.1	2	0	0	0	0	0	0	0	0	0	0	0	0
Q8BYM8	Cars2	Probable cysteine--tRNA ligase, mitochondrial	551	12.7	3	0	0	0	0	0	0	0	0	0	0	0	0
Q8VCP8	Ak6	Adenylate kinase isoenzyme 6	172	13.4	2	0	0	0	0	0	0	0	0	0	0	0	0
Q8VE95		UPF0598 protein C8orf82 homolog	218	9.6	2	0	0	0	0	0	0	0	0	0	0	0	0
O89026	Robo1	Roundabout homolog 1	1612	10.8	2	0	0	0	0	0	0	0	0	0	0	0	0
Q8K1J5	Sde2	Splicing regulator SDE2	448	10.9	2	0	0	0	0	0	0	0	0	0	0	0	0
Q91V51	Ttll1	Polyglutamylase complex subunit TTLL1	423	24.3	2	0	0	0	0	0	0	0	0	0	0	0	0
O88622	Parg	Poly(ADP-ribose) glycohydrolase	969	9	2	0	0	0	0	0	0	0	0	0	0	0	0
E9Q7P9	Cdhr2	Cadherin-related family member 2	1308	2.5	2	0	0	0	0	0	0	0	0	0	0	0	0
Q61838	Pzp	Pregnancy zone protein	1495	4.4	3	0	0	0	0	0	0	0	0	0	0	0	0
Q91VY5	Kdm4b	Lysine-specific demethylase 4B	1086	4.4	3	0	0	0	0	0	0	0	0	0	0	0	0
A2ABV5	Med14	Mediator of RNA polymerase II transcription subunit 14	1459	7.1	2	0	0	0	0	0	0	0	0	0	0	0	0
P59048	Pdrg1	p53 and DNA damage-regulated protein 1	133	16.5	2	0	0	0	0	0	0	0	0	0	0	0	0
P08414	Camk4	Calcium/calmodulin-dependent protein kinase type IV	469	20.3	2	0	0	0	0	0	0	0	0	0	0	0	0
Q5NC05	Ttf2	Transcription termination factor 2	1138	9.8	2	0	0	0	0	0	0	0	0	0	0	0	0
Q6PH08	Erc2	ERC protein 2	957	15.2	7	0	0	0	0	0	0	0	0	0	0	0	0
Q9QXD8	Limd1	LIM domain-containing protein 1	668	16.6	2	0	0	0	0	0	0	0	0	0	0	0	0
Q80V94	Ap4e1	AP-4 complex subunit epsilon-1	1122	7.6	2	0	0	0	0	0	0	0	0	0	0	0	0
Q8BZ00	Slc9a9	Sodium/hydrogen exchanger 9	644	7.3	2	0	0	0	0	0	0	0	0	0	0	0	0
Q78WZ7	Polr1f	DNA-directed RNA polymerase I subunit RPA43	330	19.1	2	0	0	0	0	0	0	0	0	0	0	0	0
Q8BIV7	Slc45a1	Proton-associated sugar transporter A	751	4.3	2	0	0	0	0	0	0	0	0	0	0	0	0
Q9QXG9	Tinf2	TERF1-interacting nuclear factor 2	341	13.5	3	0	0	0	0	0	0	0	0	0	0	0	0
P97499	Tep1	Telomerase protein component 1	2629	4.2	3	0	0	0	0	0	0	0	0	0	0	0	0
Q80TF6	Stard9	StAR-related lipid transfer protein 9	4561	6.1	2	0	0	0	0	0	0	0	0	0	0	0	0
Q9Z1N2	Orc1	Origin recognition complex subunit 1	840	10.5	2	0	0	0	0	0	0	0	0	0	0	0	0
Q8VI33	Taf9	Transcription initiation factor TFIID subunit 9	264	32.2	2	0	0	0	0	0	0	0	0	0	0	0	0
F8VPZ5	Ercc6	DNA excision repair protein ERCC-6	1481	8.8	2	0	0	0	0	0	0	0	0	0	0	0	0
O35639	Anxa3	Annexin A3	323	9	3	0	0	0	0	0	0	0	0	0	0	0	0
Q8CIB6	Tmem230	Transmembrane protein 230	120	40	2	0	0	0	0	0	0	0	0	0	0	0	0
Q9JJD0	Thap11	THAP domain-containing protein 11	305	10.8	2	0	0	0	0	0	0	0	0	0	0	0	0
Q9JM05	Pias4	E3 SUMO-protein ligase PIAS4	507	10.8	1	0	0	0	0	0	0	0	0	0	0	0	0
Q9QYL7	Abt1	Activator of basal transcription 1	269	22.3	2	0	0	0	0	0	0	0	0	0	0	0	0
contam_sp|P02753|RET4_HUMAN Retinol-binding protein 4 OS=Homo sapiens GN=RBP4 PE=1 SV=3			201	25.4	2	0	0	0	0	0	0	0	0	0	0	0	0
Q148W0	Atp8b1	Phospholipid-transporting ATPase IC	1251	7.1	2	0	0	0	0	0	0	0	0	0	0	0	0
Q99MP8	Brap	BRCA1-associated protein	591	9.5	2	0	0	0	0	0	0	0	0	0	0	0	0
Q9DCJ9	Npl	N-acetylneuraminate lyase	320	6.2	2	0	0	0	0	0	0	0	0	0	0	0	0
B1AVY7	Kif16b	Kinesin-like protein KIF16B	1312	8.7	2	0	0	0	0	0	0	0	0	0	0	0	0
Q91WZ8	Dtnbp1	Dysbindin	352	7.1	2	0	0	0	0	0	0	0	0	0	0	0	0
Q9DBN9	Ddx59	Probable ATP-dependent RNA helicase DDX59	619	20.2	2	0	0	0	0	0	0	0	0	0	0	0	0
Q9EP75	Cyp4f14	Leukotriene-B4 omega-hydroxylase 3	524	12	2	0	0	0	0	0	0	0	0	0	0	0	0
Q99JP6	Homer3	Homer protein homolog 3	356	22.5	2	0	0	0	0	0	0	0	0	0	0	0	0
Q9DBX6	Cyp2s1	Cytochrome P450 2S1	501	15.4	1	0	0	0	0	0	0	0	0	0	0	0	0
Q9Z138	Ror2	Tyrosine-protein kinase transmembrane receptor ROR2	944	6.7	2	0	0	0	0	0	0	0	0	0	0	0	0
P81269	Atf1	Cyclic AMP-dependent transcription factor ATF-1	269	20.1	5	0	0	0	0	0	0	0	0	0	0	0	0
Q62151	Ager	Advanced glycosylation end product-specific receptor	402	2.5	1	0	0	0	0	0	0	0	0	0	0	0	0
Q9QXN0	Shroom3	Protein Shroom3	1986	10.9	2	0	0	0	0	0	0	0	0	0	0	0	0
O70481	Ubr1	E3 ubiquitin-protein ligase UBR1	1757	7.2	2	0	0	0	0	0	0	0	0	0	0	0	0
Q3V300	Kif22	Kinesin-like protein KIF22	660	23.5	1	0	0	0	0	0	0	0	0	0	0	0	0
Q61371	Ift88	Intraflagellar transport protein 88 homolog	824	10.1	2	0	0	0	0	0	0	0	0	0	0	0	0
Q810J8	Zfyve1	Zinc finger FYVE domain-containing protein 1	777	7.3	2	0	0	0	0	0	0	0	0	0	0	0	0
Q9D1Z3	Atpsckmt	ATP synthase subunit C lysine N-methyltransferase	247	32	1	0	0	0	0	0	0	0	0	0	0	0	0
Q8BZ47	Znf609	Zinc finger protein 609	1413	6	1	0	0	0	0	0	0	0	0	0	0	0	0
Q8VEG4	Exd2	Exonuclease 3'-5' domain-containing protein 2	650	10	2	0	0	0	0	0	0	0	0	0	0	0	0
Q8BXG3	Ift57	Intraflagellar transport protein 57 homolog	429	14.5	2	0	0	0	0	0	0	0	0	0	0	0	0
Q9D2H6	Sp2	Transcription factor Sp2	612	10.6	3	0	0	0	0	0	0	0	0	0	0	0	0
P70268	Pkn1	Serine/threonine-protein kinase N1	946	6.9	3	0	0	0	0	0	0	0	0	0	0	0	0
Q9DBB4	Naa16	N-alpha-acetyltransferase 16, NatA auxiliary subunit	864	18.3	4	0	0	0	0	0	0	0	0	0	0	0	0
P16373	Zfp59	Zinc finger protein 59	653	9.3	2	0	0	0	0	0	0	0	0	0	0	0	0
A2AAE1	Bltp1	Bridge-like lipid transfer protein family member 1	5005	6.3	1	0	0	0	0	0	0	0	0	0	0	0	0
Q9JL18	Bace2	Beta-secretase 2	514	4.3	2	0	0	0	0	50358804	0	71101768	0	0	0	0	0
Q9JL19	Ncoa6	Nuclear receptor coactivator 6	2067	2.8	2	0	0	0	0	0	0	0	0	0	0	0	0
Q9D727		Uncharacterized protein C6orf226 homolog	114	20.2	2	0	0	0	0	0	0	0	0	0	0	0	0
Q9R0E2	Plod1	Procollagen-lysine,2-oxoglutarate 5-dioxygenase 1	728	14.4	3	0	0	0	0	0	0	0	0	0	0	0	0
Q8K4T5	Dusp19	Dual specificity protein phosphatase 19	220	13.2	2	0	0	0	0	0	0	0	0	0	0	0	0
P57724	Pcbp4	Poly(rC)-binding protein 4	403	19.4	2	0	0	0	0	0	0	0	0	0	0	0	0
Q8VCX6	Kptn	KICSTOR complex protein kaptin	430	14.7	2	0	0	0	0	0	0	0	0	0	0	0	0
Q9CQD4	Chmp1b2	Charged multivesicular body protein 1B2	199	17.1	5	0	0	0	0	0	0	0	0	0	0	0	0
Q7TT18	Atf7ip	Activating transcription factor 7-interacting protein 1	1306	7.7	2	0	0	0	0	0	0	0	0	0	0	0	0
Q8R1R3	Stard7	StAR-related lipid transfer protein 7, mitochondrial	373	9.7	2	0	0	0	0	0	0	0	0	0	0	0	0
Q9JJN6	Ctnnbip1	Beta-catenin-interacting protein 1	81	23.5	2	0	0	0	0	0	0	0	0	0	0	0	0
O35126	Atn1	Atrophin-1	1175	8.2	2	0	0	0	0	0	0	0	0	0	0	0	0
P70181	Pip5k1b	Phosphatidylinositol 4-phosphate 5-kinase type-1 beta	539	20	2	0	0	0	0	0	0	0	0	0	0	0	0
Q64096	Mcf2l	Guanine nucleotide exchange factor DBS	1149	10	2	0	0	0	0	0	0	0	0	0	0	0	0
Q8BXV2	Bri3bp	BRI3-binding protein	253	10.3	2	0	0	0	0	0	0	0	0	0	0	0	0
Q8BYR2	Lats1	Serine/threonine-protein kinase LATS1	1129	12.3	1	0	0	0	0	0	0	0	0	0	0	0	0
Q9JLQ2	Git2	ARF GTPase-activating protein GIT2	708	9.9	3	0	0	0	0	0	0	0	0	0	0	0	0
Q5QNQ6	Osbp2	Oxysterol-binding protein 2	908	16.2	3	0	0	0	0	0	0	0	0	0	0	0	0
Q8CFW7	Cc2d2a	Coiled-coil and C2 domain-containing protein 2A	1633	6.9	1	0	0	0	0	0	0	0	0	0	0	0	0
Q9WUA6	Akt3	RAC-gamma serine/threonine-protein kinase	479	30.5	5	0	0	0	0	0	0	0	0	0	0	0	0
O70456	Sfn	14-3-3 protein sigma	248	17.7	4	0	0	0	0	0	0	0	0	0	0	0	0
O89116	Vti1a	Vesicle transport through interaction with t-SNAREs homolog 1A	217	22.1	2	0	0	0	0	0	0	0	0	0	0	0	0
P49935	Ctsh	Pro-cathepsin H	333	7.5	1	0	0	0	0	0	0	0	0	0	0	0	0
Q62273	Slc26a2	Sulfate transporter	739	7	2	0	0	0	0	0	0	0	0	0	0	0	0
Q9D9Z1	Knstrn	Small kinetochore-associated protein	312	11.2	2	0	0	0	0	0	0	0	0	0	0	0	0
P62046	Lrch1	Leucine-rich repeat and calponin homology domain-containing protein 1	709	9	1	0	0	0	0	0	0	0	0	0	0	0	0
Q8VCW8	Acsf2	Medium-chain acyl-CoA ligase ACSF2, mitochondrial	615	5.2	2	0	0	0	0	0	0	0	0	0	0	0	0
Q62469	Itga2	Integrin alpha-2	1178	8.6	2	0	0	0	0	0	0	0	0	0	0	0	0
Q6P6J0	Adat2	tRNA-specific adenosine deaminase 2	191	28.3	2	0	0	0	0	0	0	0	0	0	0	0	0
P35846	Folr1	Folate receptor alpha	255	9.4	2	0	0	0	0	0	0	0	0	0	0	0	0
Q61387	Cox7a2l	Cytochrome c oxidase subunit 7A-related protein, mitochondrial	111	32.4	2	0	0	0	0	0	0	0	0	0	0	0	0
Q8K4F6	Nsun5	28S rRNA (cytosine-C(5))-methyltransferase	465	15.1	2	0	0	0	0	0	0	0	0	0	0	0	0
Q8R173	Zdhhc3	Palmitoyltransferase ZDHHC3	299	10	2	0	0	0	0	0	0	0	0	0	0	0	0
Q91V83	Tti1	TELO2-interacting protein 1 homolog	1085	3.9	2	0	0	0	0	0	0	0	0	0	0	0	0
Q9ERA0	Tfcp2	Alpha-globin transcription factor CP2	502	8.6	3	0	0	0	0	0	0	0	0	0	0	0	0
Q9QZV9	Nxt1	NTF2-related export protein 1	140	16.4	2	0	0	0	0	0	0	0	0	0	0	0	0
Q8BYH8	Chd9	Chromodomain-helicase-DNA-binding protein 9	2885	5.9	4	0	0	0	0	0	0	0	0	0	0	0	0
O88878	Zfand5	AN1-type zinc finger protein 5	213	21.1	2	0	0	0	0	0	0	0	0	0	0	0	0
Q8CIW6	Slc26a6	Solute carrier family 26 member 6	758	7	2	0	0	0	0	0	0	0	0	0	0	0	0
Q61704	Itih3	Inter-alpha-trypsin inhibitor heavy chain H3	889	9.8	2	0	0	0	0	0	0	0	0	0	0	0	0
Q8C006	Trim35	E3 ubiquitin-protein ligase TRIM35	501	8.4	2	0	0	0	0	0	0	0	0	0	0	0	0
Q9WUJ8	Orc6	Origin recognition complex subunit 6	262	25.6	2	0	0	0	0	0	0	0	0	0	0	0	0
Q6NXH3	Gpbp1	Vasculin	473	11.6	2	0	0	0	0	0	0	0	0	0	0	0	0
Q6GQW0	Abtb3	Ankyrin repeat and BTB/POZ domain-containing protein 3	1109	8.5	2	0	0	0	0	0	0	0	0	0	0	0	0
Q8R080	Gtse1	G2 and S phase-expressed protein 1	741	8.8	2	0	0	0	0	0	0	0	0	0	0	0	0
Q9EQC1	Hsd3b7	3 beta-hydroxysteroid dehydrogenase type 7	369	3.8	2	0	0	0	0	0	0	0	0	0	0	0	0
Q7M753	Pank2	Pantothenate kinase 2, mitochondrial	456	11.8	2	0	0	0	0	0	0	0	0	0	0	0	0
P59644	Inpp5j	Phosphatidylinositol 4,5-bisphosphate 5-phosphatase A	1003	6.6	2	0	0	0	0	0	0	0	0	0	0	0	0
P58929	Gmeb2	Glucocorticoid modulatory element-binding protein 2	530	10.8	2	0	0	0	0	0	0	0	0	0	0	0	0
Q69ZP3	Pnkd	Probable hydrolase PNKD	385	8.1	2	0	0	0	0	0	0	0	0	0	0	0	0
Q03145	Epha2	Ephrin type-A receptor 2	977	6.9	1	0	0	0	0	0	0	0	0	0	0	0	0
Q497V6	Bahd1	Bromo adjacent homology domain-containing 1 protein	772	10.4	2	0	0	0	0	0	0	0	0	0	0	0	0
Q8BUY5	Timmdc1	Complex I assembly factor TIMMDC1, mitochondrial	285	19.6	2	0	0	0	0	0	0	0	0	0	0	0	0
Q8BW10	Nob1	RNA-binding protein NOB1	403	8.9	2	0	0	0	0	0	0	0	0	0	0	0	0
Q8C0L8	Cog5	Conserved oligomeric Golgi complex subunit 5	829	16.2	2	0	0	0	0	0	0	0	0	0	0	0	0
Q8C7M3	Trim9	E3 ubiquitin-protein ligase TRIM9	817	4.4	1	0	0	0	0	0	0	0	0	0	0	0	0
Q8BHN7		RNA ligase 1	327	21.4	1	0	0	0	0	0	0	0	0	0	0	0	0
Q7TT00	Supt20h	Transcription factor SPT20 homolog	530	8.9	2	0	0	0	0	0	0	0	0	0	0	0	0
Q80TL0	Ppm1e	Protein phosphatase 1E	749	7.9	1	0	0	0	0	0	0	0	0	0	0	0	0
Q9EPR4	Slc23a2	Solute carrier family 23 member 2	648	6.5	2	0	0	0	0	0	0	0	0	0	0	0	0
Q8BHW2	Oscp1	Protein	379	18.5	2	0	0	0	0	0	0	0	0	0	0	0	0
Q9D479	Uvssa	UV-stimulated scaffold protein A	717	9.3	2	0	0	0	0	0	0	0	0	0	0	0	0
Q9CZJ1	Utp11	Probable U3 small nucleolar RNA-associated protein 11	253	12.3	2	0	0	0	0	0	0	0	0	0	0	0	0
Q6NV66	Zfp646	Zinc finger protein 646	1788	5.1	2	0	0	0	0	0	0	0	0	0	0	0	0
Q8BPB0	Mob1b	MOB kinase activator 1B	216	22.7	5	0	0	0	0	0	0	0	0	0	0	0	0
Q8VCH6	Dhcr24	Delta(24)-sterol reductase	516	5.4	1	0	0	0	0	0	0	0	0	0	0	0	0
P23188	Furin	Furin	793	4.7	2	0	0	0	0	0	0	0	0	0	0	0	0
Q99LM9	Tada1	Transcriptional adapter 1	335	8.7	2	0	0	0	0	0	0	0	0	0	0	0	0
Q8BU03	Pwp2	Periodic tryptophan protein 2 homolog	919	8.3	1	0	0	0	0	0	0	0	0	0	0	0	0
Q80UK7	Sass6	Spindle assembly abnormal protein 6 homolog	654	11.5	3	0	0	0	0	0	0	0	0	0	0	0	0
A2A6Q5	Cdc27	Cell division cycle protein 27 homolog	825	7.9	1	0	0	0	0	0	0	0	0	0	0	0	0
D3YVF0	Akap5	A-kinase anchor protein 5	745	17.6	1	0	0	0	0	0	0	0	0	0	0	0	0
P51569	Gla	Alpha-galactosidase A	419	12.4	1	0	0	0	0	0	0	0	0	0	0	0	0
P58462	Foxp1	Forkhead box protein P1	705	7.8	1	0	0	0	0	0	0	0	0	0	0	0	0
P70324	Tbx3	T-box transcription factor TBX3	741	7.4	2	0	0	0	0	0	0	0	0	0	0	0	0
P70428	Ext2	Exostosin-2	718	9.1	1	0	0	0	0	0	0	0	0	0	0	0	0
Q07139	Ect2	Protein ECT2	913	9.1	1	0	0	0	0	0	0	0	0	0	0	0	0
Q3TGW2	Eepd1	Endonuclease/exonuclease/phosphatase family domain-containing protein 1	569	15.5	2	0	0	0	0	0	0	0	0	0	0	0	0
Q3U1J0	Slc38a5	Sodium-coupled neutral amino acid transporter 5	479	4.4	2	0	0	0	0	0	0	0	0	0	0	0	0
Q571F8	Gls2	Glutaminase liver isoform, mitochondrial	602	14.1	2	0	0	0	0	0	0	0	0	0	0	0	0
Q6DYE8	Enpp3	Ectonucleotide pyrophosphatase/phosphodiesterase family member 3	874	8.7	2	0	0	0	0	0	0	0	0	0	0	0	0
Q6PE54	Dhx40	Probable ATP-dependent RNA helicase DHX40	779	7.7	2	0	0	0	0	0	0	0	0	0	0	0	0
Q8BP00	Iqcb1	IQ calmodulin-binding motif-containing protein 1	598	16.7	1	0	0	0	0	0	0	0	0	0	0	0	0
Q8BR65	Suds3	Sin3 histone deacetylase corepressor complex component SDS3	328	31.7	2	0	0	0	0	0	0	0	0	0	0	0	0
Q8BZQ7	Anapc2	Anaphase-promoting complex subunit 2	837	6.1	2	0	0	0	0	0	0	0	0	0	0	0	0
Q8C2P3	Dus1l	tRNA-dihydrouridine(16/17) synthase [NAD(P)(+)]-like	475	11.8	1	0	0	0	0	0	0	0	0	0	0	0	0
Q8K1A5	Tmem41b	Transmembrane protein 41B	291	12	2	0	0	0	0	0	0	0	0	0	0	0	0
Q8R5L3	Vps39	Vam6/Vps39-like protein	886	13.1	1	0	0	0	0	0	0	0	0	0	0	0	0
Q8VC42	Rmc1	Regulator of MON1-CCZ1 complex	657	14.9	1	0	0	0	0	0	0	0	0	0	0	0	0
Q8VC51	Wrap53	Telomerase Cajal body protein 1	532	7.1	1	0	0	0	0	0	0	0	0	0	0	0	0
Q8VCD7	Kdm4c	Lysine-specific demethylase 4C	1054	7.3	1	0	0	0	0	0	0	0	0	0	0	0	0
Q8VEK6	Ing3	Inhibitor of growth protein 3	421	9.7	1	0	0	0	0	0	0	0	0	0	0	0	0
Q920N2	Hlcs	Biotin--protein ligase	722	5	1	0	0	0	0	0	0	0	0	0	0	0	0
Q9CPR7	Sike1	Suppressor of IKBKE 1	207	11.1	1	0	0	0	0	0	0	0	0	0	0	0	0
Q9CZ82	Med18	Mediator of RNA polymerase II transcription subunit 18	208	23.6	2	0	0	0	0	0	0	0	0	0	0	0	0
Q9D009	Lipt2	Putative lipoyltransferase 2, mitochondrial	231	20.8	2	0	0	0	0	0	0	0	0	0	0	0	0
Q9D2C2	Saal1	Protein SAAL1	474	5.9	2	0	0	0	0	0	0	0	0	0	0	0	0
Q9D328	Tmem35a	Novel acetylcholine receptor chaperone	167	44.9	1	0	0	0	0	0	0	0	0	0	0	0	0
Q9ES46	Parvb	Beta-parvin	365	19.7	3	0	0	0	0	0	0	0	0	0	0	0	0
Q9JLV2	Trpc4ap	Short transient receptor potential channel 4-associated protein	797	12.8	1	0	0	0	0	0	0	0	0	0	0	0	0
O70293	Grk6	G protein-coupled receptor kinase 6	576	14.2	1	0	0	0	0	0	0	0	0	0	0	0	0
Q03719	Kcnd1	Potassium voltage-gated channel subfamily D member 1	651	7.7	2	0	0	0	0	0	0	0	0	0	0	0	0
O70338	Rnaseh1	Ribonuclease H1	285	11.2	2	0	0	0	0	0	0	0	0	0	0	0	0
P70662	Ldb1	LIM domain-binding protein 1	411	17.3	1	0	0	0	0	0	0	0	0	0	0	0	0
Q05A80	Caprin2	Caprin-2	1031	10.2	1	0	0	0	0	0	0	0	0	0	0	0	0
Q68FE2	Atg9a	Autophagy-related protein 9A	839	6.2	1	0	0	0	0	0	0	0	0	0	0	0	0
Q6NSQ7	Ltv1	Protein LTV1 homolog	470	10.2	1	0	0	0	0	0	0	0	0	0	0	0	0
Q80ZV0	Rnaseh2b	Ribonuclease H2 subunit B	308	9.1	1	0	0	0	0	0	0	0	0	0	0	0	0
Q8BG26	Rusc1	AP-4 complex accessory subunit RUSC1	893	6.7	1	0	0	0	0	0	0	0	0	0	0	0	0
Q8BH82	Napepld	N-acyl-phosphatidylethanolamine-hydrolyzing phospholipase D	396	14.1	1	0	0	0	0	0	0	0	0	0	0	0	0
Q8BHZ0	Cyria	CYFIP-related Rac1 interactor A	323	13.3	3	0	0	0	0	0	0	0	0	0	0	0	0
Q922Q2	Riok1	Serine/threonine-protein kinase RIO1	567	13.2	1	0	0	0	0	0	0	0	0	0	0	0	0
Q9CZP7	Cdc37l1	Hsp90 co-chaperone Cdc37-like 1	335	26.9	1	0	0	0	0	0	0	0	0	0	0	0	0
Q9D067	Mdm1	Nuclear protein MDM1	708	10.7	1	0	0	0	0	0	0	0	0	0	0	0	0
Q9D281	Fam114a1	Protein Noxp20	569	22.1	1	0	0	0	0	0	0	0	0	0	0	0	0
Q9QZS3	Numb	Protein numb homolog	653	11.2	2	0	0	0	0	0	0	0	0	0	0	0	0
Q9WVS8	Mapk7	Mitogen-activated protein kinase 7	806	5.6	1	0	0	0	0	0	0	0	0	0	0	0	0
P23798	Pcgf2	Polycomb group RING finger protein 2	342	5.6	3	0	0	0	0	0	0	0	0	0	0	0	0
Q3UB74	Tbrg1	Transforming growth factor beta regulator 1	406	8.4	1	0	0	0	0	0	0	0	0	0	0	0	0
Q61153	Dio1	Type I iodothyronine deiodinase	257	14.8	1	0	0	0	0	0	0	0	0	0	0	0	0
Q6ZQA0	Nbeal2	Neurobeachin-like protein 2	2742	5.1	1	0	0	0	0	0	0	0	0	0	0	0	0
Q7TNG5	Eml2	Echinoderm microtubule-associated protein-like 2	649	11.7	1	0	0	0	0	0	0	0	0	0	0	0	0
Q8C0Q9	Rapgef5	Rap guanine nucleotide exchange factor 5	814	15	1	0	0	0	0	0	0	0	0	0	0	0	0
Q8R1K4	Phykpl	5-phosphohydroxy-L-lysine phospho-lyase	467	8.8	1	0	0	0	0	0	0	0	0	0	0	0	0
Q99J10	Ctu1	Cytoplasmic tRNA 2-thiolation protein 1	420	10	1	0	0	0	0	0	0	0	0	0	0	0	0
Q9R1S3	Pign	GPI ethanolamine phosphate transferase 1	931	7.8	1	0	0	0	0	0	0	0	0	0	0	0	0
Q9WU01	Khdrbs2	KH domain-containing, RNA-binding, signal transduction-associated protein 2	349	15.8	2	0	0	0	0	0	0	0	0	0	0	0	0
O55042	Snca	Alpha-synuclein	140	38.6	3	0	0	0	0	0	0	0	0	0	0	0	0
Q3TFK5	Gpatch4	G patch domain-containing protein 4	415	7.5	2	0	0	0	0	0	0	0	0	0	0	0	0
Q6ZWX0	Wdr83os	PAT complex subunit Asterix	106	12.3	1	0	0	0	0	254769056	0	0	0	0	0	0	0
Q69Z69	Esco1	N-acetyltransferase ESCO1	843	11.4	2	0	0	0	0	0	0	0	0	0	0	0	0
Q921Z5	Tnfaip8	Tumor necrosis factor alpha-induced protein 8	198	30.3	1	0	0	0	0	0	0	0	0	0	0	0	0
Q9CRA9	Fgfr1op2	FGFR1 oncogene partner 2 homolog	253	15.8	1	0	0	0	0	0	0	0	0	0	0	0	0
Q8R322	Gle1	mRNA export factor GLE1	699	11.3	1	0	0	0	0	0	0	0	0	0	0	0	0
Q8C0L9	Gpcpd1	Glycerophosphocholine phosphodiesterase GPCPD1	675	5.6	1	0	0	0	0	0	0	0	0	0	0	0	0
P28665	Mug1	Murinoglobulin-1	1476	10.6	1	0	0	0	0	0	0	0	0	0	0	0	0
Q6PD31	Trak1	Trafficking kinesin-binding protein 1	939	9.6	1	0	0	0	0	0	0	0	0	0	0	0	0
Q8VCN5	Cth	Cystathionine gamma-lyase	398	15.3	1	0	0	0	0	0	0	0	0	0	0	0	0
Q3UQ28	Pxdn	Peroxidasin homolog	1475	4.1	1	0	0	0	0	0	0	0	0	0	0	0	0
Q8K2R5	Znf668	Zinc finger protein 668	619	10.8	1	0	0	0	0	0	0	0	0	0	0	0	0
Q9QYK7	Rnf11	RING finger protein 11	154	16.2	1	0	0	0	0	0	0	0	0	0	0	0	0
P97805	Fam3d	Protein FAM3D	223	12.1	2	0	0	0	0	0	0	0	0	0	0	0	0
Q8R071	Itpka	Inositol-trisphosphate 3-kinase A	459	11.1	2	0	0	0	0	0	0	0	0	0	0	0	0
Q64362	Aktip	AKT-interacting protein	292	11	1	0	0	0	0	0	0	0	0	0	0	0	0
Q6ZPL9	Ddx55	ATP-dependent RNA helicase DDX55	600	9.5	1	0	0	0	0	0	0	0	0	0	0	0	0
Q5H8C4	Vps13a	Intermembrane lipid transfer protein VPS13A	3166	5.7	2	0	0	0	0	0	0	0	0	0	0	0	0
Q8R3D1	Tbc1d13	TBC1 domain family member 13	400	12.8	2	0	0	0	0	0	0	0	0	0	0	0	0
P46062	Sipa1	Signal-induced proliferation-associated protein 1	1037	10.1	1	0	0	0	0	0	0	0	0	0	0	0	0
Q8BM85	Tbck	TBC domain-containing protein kinase-like protein	762	6.6	2	0	0	0	0	0	0	0	0	0	0	0	0
O35239	Ptpn9	Tyrosine-protein phosphatase non-receptor type 9	593	12.1	1	0	0	0	0	0	0	0	0	0	0	0	0
P15307	Rel	Proto-oncogene c-Rel	587	9.5	3	0	0	0	0	0	0	0	0	0	0	0	0
Q99MS7	Ehbp1l1	EH domain-binding protein 1-like protein 1	1716	6.8	2	0	0	0	0	0	0	0	0	0	0	0	0
Q8C0D7	Ing4	Inhibitor of growth protein 4	249	18.9	2	0	0	0	0	0	0	0	0	0	0	0	0
Q9JL61	Rfx5	DNA-binding protein Rfx5	658	18.5	1	0	0	0	0	0	0	0	0	0	0	0	0
Q8BP22	Cibar1	CBY1-interacting BAR domain-containing protein 1	286	9.4	2	0	0	0	0	0	0	0	0	0	0	0	0
Q9Z238	Ccne2	G1/S-specific cyclin-E2	404	10.1	2	0	0	0	0	0	0	0	0	0	0	0	0
A2AM29	Mllt3	Protein AF-9	569	7.6	1	0	0	0	0	0	0	0	0	0	0	0	0
O08800	Serpinb8	Serpin B8	374	7.5	1	0	0	0	0	0	0	0	0	0	0	0	0
O09000	Ncoa3	Nuclear receptor coactivator 3	1398	6.4	1	0	0	0	0	0	0	0	0	0	0	0	0
O70494	Sp3	Transcription factor Sp3	783	5.9	1	0	0	0	0	0	0	0	0	0	0	0	0
O88559	Men1	Menin	611	6.2	1	0	0	0	0	0	0	0	0	0	0	0	0
O88888	Apba3	Amyloid-beta A4 precursor protein-binding family A member 3	571	4.9	1	0	0	0	0	0	0	0	0	0	0	0	0
P05531	Xlr	X-linked lymphocyte-regulated protein PM1	208	9.6	1	0	0	0	0	0	0	0	0	0	0	0	0
P05627	Jun	Transcription factor Jun	334	9	1	0	0	0	0	0	0	0	0	0	0	0	0
P48381	Rfx3	Transcription factor RFX3	749	12.3	1	0	0	0	0	0	0	0	0	0	0	0	0
P50615	Btg3	Protein BTG3	252	19.4	1	0	0	0	0	0	0	0	0	0	0	0	0
P53798	Fdft1	Squalene synthase	416	14.2	1	0	0	0	0	0	0	0	0	0	0	0	0
P62500	Tsc22d1	TSC22 domain family protein 1	1077	2.9	2	0	0	0	0	0	0	0	0	0	0	0	0
P70166	Cpeb1	Cytoplasmic polyadenylation element-binding protein 1	561	7.1	1	0	0	0	0	0	0	0	0	0	0	0	0
P70425	Rit2	GTP-binding protein Rit2	217	16.1	1	0	0	0	0	0	0	0	0	0	0	0	0
P97477	Aurka	Aurora kinase A	395	20.5	1	0	0	0	0	0	0	0	0	0	0	0	0
P97858	Slc35b1	Solute carrier family 35 member B1	322	5	1	0	0	0	0	0	0	0	0	0	0	0	0
P98192	Gnpat	Dihydroxyacetone phosphate acyltransferase	678	11.8	1	0	0	0	0	0	0	0	0	0	0	0	0
Q14AI0	DSCC1	Sister chromatid cohesion protein DCC1	399	16	1	0	0	0	0	0	0	0	0	0	0	0	0
Q33DR3	Pdss2	All trans-polyprenyl-diphosphate synthase PDSS2	401	11.7	1	0	0	0	0	0	0	0	0	0	0	0	0
Q3TDK6	Rogdi	Protein rogdi homolog	287	28.6	1	0	0	0	0	0	0	0	0	0	0	0	0
Q3TVI8	Pbxip1	Pre-B-cell leukemia transcription factor-interacting protein 1	727	5.8	1	0	0	0	0	0	0	0	0	0	0	0	0
Q3U0P5	Entpd6	Ectonucleoside triphosphate diphosphohydrolase 6	455	8.8	1	0	0	0	0	0	0	0	0	0	0	0	0
Q3U182	Crtc2	CREB-regulated transcription coactivator 2	692	8.2	1	0	0	0	0	0	0	0	0	0	0	0	0
Q3U1V6	Uevld	Ubiquitin-conjugating enzyme E2 variant 3	471	7.6	2	0	0	0	0	0	0	0	0	0	0	0	0
Q3UCV8	Otulin	Ubiquitin thioesterase otulin	352	9.4	1	0	0	0	0	0	0	0	0	0	0	0	0
Q3UHH2	Slc22a23	Solute carrier family 22 member 23	689	13.8	1	0	0	0	0	0	0	0	0	0	0	0	0
Q3URQ7	Mthfsd	Methenyltetrahydrofolate synthase domain-containing protein	372	20.4	1	0	0	0	0	0	0	0	0	0	0	0	0
Q4FZF3	Ddx49	Probable ATP-dependent RNA helicase DDX49	480	9.4	1	0	0	0	0	0	0	0	0	0	0	0	0
Q5NCQ5	Dph1	2-(3-amino-3-carboxypropyl)histidine synthase subunit 1	438	16.9	2	0	0	0	0	0	0	0	0	0	0	0	0
Q5U431	Gpr39	G-protein coupled receptor 39	456	7.7	2	0	0	0	0	0	0	0	0	0	0	0	0
Q61286	Tcf12	Transcription factor 12	706	12.2	1	0	0	0	0	0	0	0	0	0	0	0	0
Q62481	Vps72	Vacuolar protein sorting-associated protein 72 homolog	368	7.1	1	0	0	0	0	0	0	0	0	0	0	0	0
Q641K1	Agtpbp1	Cytosolic carboxypeptidase 1	1218	4.6	1	0	0	0	0	0	0	0	0	0	0	0	0
Q6PEB4	Osgepl1	tRNA N6-adenosine threonylcarbamoyltransferase, mitochondrial	414	6	2	0	0	0	0	0	0	0	0	0	0	0	0
Q6PGF3	Med16	Mediator of RNA polymerase II transcription subunit 16	828	6.3	1	0	0	0	0	0	0	0	0	0	0	0	0
Q7TQK1	Ints7	Integrator complex subunit 7	966	6.2	1	0	0	0	0	0	0	0	0	0	0	0	0
Q80UU2	Rpp38	Ribonuclease P protein subunit p38	280	15.4	1	0	0	0	0	0	0	0	0	0	0	0	0
Q80UV9	Taf1	Transcription initiation factor TFIID subunit 1	1891	7	1	0	0	0	0	0	0	0	0	0	0	0	0
Q8BGK6	Slc7a6	Y+L amino acid transporter 2	515	10.1	1	0	0	0	0	0	0	0	0	0	0	0	0
Q8BGZ4	Cdc23	Cell division cycle protein 23 homolog	597	8.9	1	0	0	0	0	0	0	0	0	0	0	0	0
Q8BH35	C8b	Complement component C8 beta chain	589	5.9	1	0	0	0	0	0	0	0	0	0	0	0	0
Q8BHF7	Pgs1	CDP-diacylglycerol--glycerol-3-phosphate 3-phosphatidyltransferase, mitochondrial	553	6.5	1	0	0	0	0	0	0	0	0	0	0	0	0
Q8BHK1	Nipa1	Magnesium transporter NIPA1	323	7.7	1	0	0	0	0	0	0	0	0	0	0	0	0
Q8BKT8	Haus7	HAUS augmin-like complex subunit 7	364	20.3	1	0	0	0	0	0	0	0	0	0	0	0	0
Q8BL86	Mblac2	Acyl-coenzyme A thioesterase MBLAC2	279	14.3	1	0	0	0	0	0	0	0	0	0	0	0	0
Q8BM88	Ctso	Cathepsin O	312	7.4	2	0	0	0	0	0	0	0	0	0	0	0	0
Q8BQR4	Kansl2	KAT8 regulatory NSL complex subunit 2	486	13.2	1	0	0	0	0	0	0	0	0	0	0	0	0
Q8BWR2	Pithd1	PITH domain-containing protein 1	211	18.5	1	0	0	0	0	0	0	0	0	0	0	0	0
Q8BWR4	Usp40	Ubiquitin carboxyl-terminal hydrolase 40	1235	4.5	1	0	0	0	0	0	0	0	0	0	0	0	0
Q8BXK4	Bmt2	S-adenosylmethionine sensor upstream of mTORC1	403	9.2	1	0	0	0	0	0	0	0	0	0	0	0	0
Q8C1S0	Med19	Mediator of RNA polymerase II transcription subunit 19	244	13.5	1	0	0	0	0	0	0	0	0	0	0	0	0
Q8C5D8	Pias2	E3 SUMO-protein ligase PIAS2	621	7.2	1	0	0	0	0	0	0	0	0	0	0	0	0
Q8C5H8	Nadk2	NAD kinase 2, mitochondrial	452	8.4	1	0	0	0	0	0	0	0	0	0	0	0	0
Q8C735	Lin9	Protein lin-9 homolog	542	12.5	1	0	0	0	0	0	0	0	0	0	0	0	0
Q8CEE6	Pask	PAS domain-containing serine/threonine-protein kinase	1383	4	1	0	0	0	0	0	0	0	0	0	0	0	0
Q8CGF5	Tlcd4	TLC domain-containing protein 4	276	6.9	1	0	0	0	0	0	0	0	0	0	0	0	0
Q8CHP6	Phc3	Polyhomeotic-like protein 3	981	8.9	1	0	0	0	0	0	0	0	0	0	0	0	0
Q8R1Q9	Rbks	Ribokinase	323	16.1	1	0	0	0	0	0	0	0	0	0	0	0	0
Q8VC97	Upb1	Beta-ureidopropionase	393	11.2	1	0	0	0	0	0	0	0	0	0	0	0	0
Q8VDI7	Ubac1	Ubiquitin-associated domain-containing protein 1	409	14.4	1	0	0	0	0	0	0	0	0	0	0	0	0
Q8VE18	Smg8	Nonsense-mediated mRNA decay factor SMG8	991	4	1	0	0	0	0	0	0	0	0	0	0	0	0
Q91VU6	Dcaf11	DDB1- and CUL4-associated factor 11	549	10.2	1	0	0	0	0	0	0	0	0	0	0	0	0
Q91VU8	Ptov1	Prostate tumor-overexpressed gene 1 protein homolog	416	13.2	1	0	0	0	0	0	0	0	0	0	0	0	0
Q91XC9	Pex16	Peroxisomal membrane protein PEX16	336	13.1	1	0	0	0	0	0	0	0	0	0	0	0	0
Q91YT8	Tmem63a	CSC1-like protein 1	804	6.5	1	0	0	0	0	0	0	0	0	0	0	0	0
Q920Q8	Ivns1abp	Influenza virus NS1A-binding protein homolog	642	2.6	1	0	0	0	0	0	0	0	0	0	0	0	0
Q922K9	Frk	Tyrosine-protein kinase FRK	512	14.6	1	0	0	0	0	0	0	0	0	0	0	0	0
Q922X9	Prmt7	Protein arginine N-methyltransferase 7	692	5.3	1	0	0	0	0	0	0	0	0	0	0	0	0
Q99JV5	Stard4	StAR-related lipid transfer protein 4	224	11.2	1	0	0	0	0	0	0	0	0	0	0	0	0
Q99L00	Haus8	HAUS augmin-like complex subunit 8	373	16.6	1	0	0	0	0	0	0	0	0	0	0	0	0
Q99LE3	Lysmd3	LysM and putative peptidoglycan-binding domain-containing protein 3	305	7.2	1	0	0	0	0	0	0	0	0	0	0	0	0
Q99LJ0	Cttnbp2nl	CTTNBP2 N-terminal-like protein	638	8.9	1	0	0	0	0	0	0	0	0	0	0	0	0
Q99MB2	Mtfr1	Mitochondrial fission regulator 1	328	16.8	1	0	0	0	0	0	0	0	0	0	0	0	0
Q99N91	Mrpl34	Large ribosomal subunit protein bL34m	92	28.3	1	0	0	0	0	0	0	0	0	0	0	0	0
Q99P65	Slc29a3	Equilibrative nucleoside transporter 3	475	19.2	1	0	0	0	0	0	0	0	0	0	0	0	0
Q9CPV7	Zdhhc6	Palmitoyltransferase ZDHHC6	413	15.3	1	0	0	0	0	0	0	0	0	0	0	0	0
Q9CQX5	Cldnd1	Claudin domain-containing protein 1	253	12.3	1	0	0	0	0	0	0	0	0	0	0	0	0
Q9CTH6	Fcf1	rRNA-processing protein FCF1 homolog	198	14.6	1	0	0	0	0	0	0	0	0	0	0	0	0
Q9CXD6	Mcur1	Mitochondrial calcium uniporter regulator 1	340	13.2	1	0	0	0	0	0	0	0	0	0	0	0	0
Q9CYF5	Rcc1l	RCC1-like G exchanging factor-like protein	461	7.6	1	0	0	0	0	0	0	0	0	0	0	0	0
Q9CZ15	Gins1	DNA replication complex GINS protein PSF1	196	18.9	1	0	0	0	0	0	0	0	0	0	0	0	0
Q9D0K1	Pex13	Peroxisomal membrane protein PEX13	405	8.9	1	0	0	0	0	0	0	0	0	0	0	0	0
Q9D3B1	Hacd2	Very-long-chain (3R)-3-hydroxyacyl-CoA dehydratase 2	254	11	1	0	0	0	0	0	0	0	0	0	0	0	0
Q9D6H2	Ift25	Intraflagellar transport protein 25 homolog	143	18.9	1	0	0	0	0	0	0	0	0	0	0	0	0
Q9D720	Nsmce1	Non-structural maintenance of chromosomes element 1 homolog	266	9.4	1	0	0	0	0	0	0	0	0	0	0	0	0
Q9D8C6	Med11	Mediator of RNA polymerase II transcription subunit 11	117	23.1	1	0	0	0	0	0	0	0	0	0	0	0	0
Q9DBH0	Wwp2	NEDD4-like E3 ubiquitin-protein ligase WWP2	870	6.4	1	0	0	0	0	0	0	0	0	0	0	0	0
Q9DBY5	Cbx6	Chromobox protein homolog 6	414	8.9	2	0	0	0	0	0	0	0	0	0	0	0	0
Q9DCL4	Mettl15	12S rRNA N4-methylcytidine methyltransferase	406	6.9	2	0	0	0	0	0	0	0	0	0	0	0	0
Q9EP82	Wdr4	tRNA (guanine-N(7)-)-methyltransferase non-catalytic subunit WDR4	413	10.2	1	0	0	0	0	0	0	0	0	0	0	0	0
Q9EQN3	Tsc22d4	TSC22 domain family protein 4	387	12.4	2	0	0	0	0	0	0	0	0	0	0	0	0
Q9JJ94	Ssna1	Microtubule nucleation factor SSNA1	119	18.5	1	0	0	0	0	0	0	0	0	0	0	0	0
Q9JJI6	Pigo	GPI ethanolamine phosphate transferase 3	1093	5.9	1	0	0	0	0	0	0	0	0	0	0	0	0
Q9JLZ6	Hic2	Hypermethylated in cancer 2 protein	619	6.1	1	0	0	0	0	0	0	0	0	0	0	0	0
Q9NWG9	Mageh1	Melanoma-associated antigen H1	218	13.3	1	0	0	0	0	0	0	0	0	0	0	0	0
Q9WUZ9	Entpd5	Ectonucleoside triphosphate diphosphohydrolase 5	427	7.5	1	0	0	0	0	0	0	0	0	0	0	0	0
Q9WVG6	Carm1	Histone-arginine methyltransferase CARM1	608	3.3	1	0	0	0	0	0	0	0	0	0	0	0	0
Q9Z104	Hmg20b	SWI/SNF-related matrix-associated actin-dependent regulator of chromatin subfamily E member 1-related	317	13.2	1	0	0	0	0	0	0	0	0	0	0	0	0
D3Z5S8	Tent5a	Terminal nucleotidyltransferase 5A	447	5.8	1	0	0	0	0	0	0	0	0	0	0	0	0
Q3UTZ3	Trappc14	Trafficking protein particle complex subunit 14	580	5.9	1	0	0	0	0	0	0	0	0	0	0	0	0
Q6DFW0	C9orf72	Guanine nucleotide exchange factor C9orf72 homolog	481	8.3	1	0	0	0	0	0	0	0	0	0	0	0	0
Q8K245	Uvrag	UV radiation resistance-associated protein	698	6.3	1	0	0	0	0	0	0	0	0	0	0	0	0
Q9D7V2	Lysmd2	LysM and putative peptidoglycan-binding domain-containing protein 2	215	8.8	2	0	0	0	0	0	0	0	0	0	0	0	0
Q03147	Cdk7	Cyclin-dependent kinase 7	346	6.4	1	0	0	0	0	0	0	0	0	0	0	0	0
Q9D1I2	Card19	Caspase recruitment domain-containing protein 19	183	13.7	1	0	0	0	0	0	0	0	0	0	0	0	0
Q9JHI7	Exosc9	Exosome complex component RRP45	438	8	1	0	0	0	0	0	0	0	0	0	0	0	0
Q9WTL8	Bmal1	Basic helix-loop-helix ARNT-like protein 1	632	8.2	1	0	0	0	0	0	0	0	0	0	0	0	0
P70182	Pip5k1a	Phosphatidylinositol 4-phosphate 5-kinase type-1 alpha	546	11.9	2	0	0	0	0	0	0	0	0	0	0	0	0
Q9QY66	Znhit2	Zinc finger HIT domain-containing protein 2	399	14.5	2	0	0	0	0	0	0	0	0	0	0	0	0
Q9CXX9	Cuedc2	CUE domain-containing protein 2	284	26.8	1	0	0	0	0	0	0	0	0	0	0	0	0
Q9DCL2	Ciao2a	Cytosolic iron-sulfur assembly component 2A	160	10	1	0	0	0	0	0	0	0	0	0	0	0	0
Q3TVI4	Hexim2	Protein HEXIM2	313	6.7	1	0	0	0	0	0	0	0	0	0	0	0	0
Q62074	Prkci	Protein kinase C iota type	595	8.4	1	0	0	0	0	0	0	0	0	0	0	0	0
Q91W53	Golga7	Golgin subfamily A member 7	137	29.2	1	0	0	0	0	0	0	0	0	0	0	0	0
P17012	Zfx	Zinc finger X-chromosomal protein	799	4.4	1	0	0	0	0	0	0	0	0	0	0	0	0
Q6PAL7	Ahdc1	Transcription factor Gibbin	1594	7.3	1	0	0	0	0	0	0	0	0	0	0	0	0
Q8K1S6	Spire2	Protein spire homolog 2	718	14.2	1	0	0	0	0	0	0	0	0	0	0	0	0
Q9CQ10	Chmp3	Charged multivesicular body protein 3	224	26.8	1	0	0	0	0	0	0	0	0	0	0	0	0
Q3ULB5	Pak6	Serine/threonine-protein kinase PAK 6	682	7.2	1	0	0	0	0	0	0	0	0	0	0	0	0
Q80Y20	Alkbh8	Alkylated DNA repair protein alkB homolog 8	664	6.8	1	0	0	0	0	0	0	0	0	0	0	0	0
Q9QXD1	Acox2	Peroxisomal acyl-coenzyme A oxidase 2	681	7.9	1	0	0	0	0	0	0	0	0	0	0	0	0
Q8R2Y2	Mcam	Cell surface glycoprotein MUC18	648	9.7	1	0	0	0	0	0	0	0	0	0	0	0	0
A2AGA4	Rhbdl2	Rhomboid-related protein 2	302	11.9	1	0	0	0	0	0	0	0	0	0	0	0	0
B8ZXI1	Qtrt2	Queuine tRNA-ribosyltransferase accessory subunit 2	415	6.7	1	0	0	0	0	0	0	0	0	0	0	0	0
O08858	Sstr5	Somatostatin receptor type 5	362	3.6	1	0	0	0	0	0	0	0	0	0	0	0	0
O35153	Bet1l	BET1-like protein	111	14.4	1	0	0	0	0	0	0	0	0	0	0	0	0
O54826	Mllt10	Protein AF-10	1068	5	1	0	0	0	0	0	0	0	0	0	0	0	0
O54956	Pole2	DNA polymerase epsilon subunit 2	527	3.6	1	0	0	0	0	0	0	0	0	0	0	0	0
O70139	Pkig	cAMP-dependent protein kinase inhibitor gamma	76	22.4	1	0	0	0	0	0	0	0	0	0	0	0	0
O88822	Sc5d	Lathosterol oxidase	299	7.7	1	0	0	0	0	0	0	0	0	0	0	0	0
O88824	Jtb	Protein JTB	146	30.1	1	0	0	0	0	0	0	0	0	0	0	0	0
O88998	Olfm1	Noelin	485	6.6	1	0	0	0	0	0	0	0	0	0	0	0	0
P02798	Mt2	Metallothionein-2	61	19.7	1	0	0	0	0	0	0	0	0	0	0	0	0
P02802	Mt1	Metallothionein-1	61	19.7	1	0	0	0	0	0	0	0	0	0	0	0	0
P15314	Irf1	Interferon regulatory factor 1	329	3	1	0	0	0	0	0	0	0	0	0	0	0	0
P27699	Crem	cAMP-responsive element modulator	357	8.7	1	0	0	0	0	0	0	0	0	0	0	0	0
P28184	Mt3	Metallothionein-3	68	17.6	1	0	0	0	0	0	0	0	0	0	0	0	0
P35584	Foxa3	Hepatocyte nuclear factor 3-gamma	353	14.4	1	0	0	0	0	0	0	0	0	0	0	0	0
P56565	S100a1	Protein S100-A1	94	13.8	1	0	0	0	0	0	0	0	0	0	0	0	0
P58059	Mrps21	Small ribosomal subunit protein bS21m	87	28.7	1	0	0	0	0	0	0	0	0	0	0	0	0
P60003	Elof1	Transcription elongation factor 1 homolog	83	21.7	1	0	0	0	0	0	0	0	0	0	0	0	0
Q00558	F8a1	40-kDa huntingtin-associated protein	381	6.3	1	0	0	0	0	0	0	0	0	0	0	0	0
Q3KNJ2	Nhej1	Non-homologous end-joining factor 1	295	15.6	1	0	0	0	0	0	0	0	0	0	0	0	0
Q3TA59	Jmjd8	JmjC domain-containing protein 8	269	4.1	1	0	0	0	0	0	0	0	0	0	0	0	0
Q3ZK22	Vezt	Vezatin	780	4.6	1	0	0	0	0	0	0	0	0	0	0	0	0
Q499E6	Airim	AFG2-interacting ribosome maturation factor	217	6.9	1	0	0	0	0	0	0	0	0	0	0	0	0
Q5BU09	Eapp	E2F-associated phosphoprotein	281	9.3	1	0	0	0	0	0	0	0	0	0	0	0	0
Q5F285	Tmem256	Transmembrane protein 256	113	31.9	1	0	0	0	0	0	0	0	0	0	0	0	0
Q5NCC3	Trim41	E3 ubiquitin-protein ligase TRIM41	630	4	1	0	0	0	0	0	0	0	0	0	0	0	0
Q5RL79	Krtcap2	Keratinocyte-associated protein 2	136	12.5	1	0	0	0	0	0	0	0	0	0	0	0	0
Q61127	Nab2	NGFI-A-binding protein 2	525	12.8	1	0	0	0	0	0	0	0	0	0	0	0	0
Q61743	Kcnj11	ATP-sensitive inward rectifier potassium channel 11	390	4.6	1	0	0	0	0	0	0	0	0	0	0	0	0
Q62252	Spa17	Sperm surface protein Sp17	149	36.2	1	0	0	0	0	0	0	0	0	0	0	0	0
Q64253	Ly6e	Lymphocyte antigen 6E	136	10.3	1	0	0	0	0	0	0	0	0	0	0	0	0
Q64267	Xpa	DNA repair protein complementing XP-A cells homolog	272	7	1	0	0	0	0	0	0	0	0	0	0	0	0
Q66JT5	Tpgs2	Tubulin polyglutamylase complex subunit 2	296	9.1	1	0	0	0	0	0	0	0	0	0	0	0	0
Q69Z98	Brsk2	Serine/threonine-protein kinase BRSK2	735	5.2	1	0	0	0	0	0	0	0	0	0	0	0	0
Q6P0X2	Znf511	Zinc finger protein 511	227	10.1	1	0	0	0	0	0	0	0	0	0	0	0	0
Q6PEE2	Ctif	CBP80/20-dependent translation initiation factor	600	9.5	1	0	0	0	0	0	0	0	0	0	0	0	0
Q6PFD6	Kif18b	Kinesin-like protein KIF18B	834	4.2	1	0	0	0	0	0	0	0	0	0	0	0	0
Q6PGD0	Atraid	All-trans retinoic acid-induced differentiation factor	223	4.5	1	0	0	0	0	0	0	0	0	0	0	0	0
Q6RUT7	Uqcc4	Ubiquinol-cytochrome-c reductase complex assembly factor 4	136	18.4	1	0	0	0	0	0	0	0	0	0	0	0	0
Q7TNI2	Tmem59l	Transmembrane protein 59-like	337	15.7	1	0	0	0	0	0	0	0	0	0	0	0	0
Q80TA1	Selenoi	Ethanolaminephosphotransferase 1	398	4	1	0	0	0	0	0	0	0	0	0	0	0	0
Q80TN5	Zdhhc17	Palmitoyltransferase ZDHHC17	632	6.2	1	0	0	0	0	0	0	0	0	0	0	0	0
Q80UP8	Slc20a2	Sodium-dependent phosphate transporter 2	656	5.5	1	0	0	0	0	0	0	0	0	0	0	0	0
Q80VM8	Pnma8a	Paraneoplastic antigen-like protein 8A	430	10.5	1	0	0	0	0	0	0	0	0	0	0	0	0
Q80ZW2	Them6	Protein THEM6	207	7.7	1	0	0	0	0	0	0	0	0	0	0	0	0
Q8BFW4	Trim65	E3 ubiquitin-protein ligase TRIM65	522	8.2	1	0	0	0	0	0	0	0	0	0	0	0	0
Q8BGB5	Limd2	LIM domain-containing protein 2	128	18.8	1	0	0	0	0	0	0	0	0	0	0	0	0
Q8BH93	Mapk1ip1l	MAPK-interacting and spindle-stabilizing protein-like	242	26.4	1	0	0	0	0	0	0	0	0	0	0	0	0
Q8BHA0	Ino80c	INO80 complex subunit C	191	18.3	1	0	0	0	0	0	0	0	0	0	0	0	0
Q8BHC7	Rhbdd1	Rhomboid-related protein 4	315	5.4	1	0	0	0	0	0	0	0	0	0	0	0	0
Q8BHY2	Noc4l	Nucleolar complex protein 4 homolog	516	2.1	1	0	0	0	0	0	0	0	0	0	0	0	0
Q8BJS4	Sun2	SUN domain-containing protein 2	731	4.1	1	0	0	0	0	0	0	0	0	0	0	0	0
Q8BTG7	Ndrg4	Protein NDRG4	352	7.4	1	0	0	0	0	0	0	0	0	0	0	0	0
Q8BTZ5	Ankrd46	Ankyrin repeat domain-containing protein 46	228	8.3	1	0	0	0	0	0	0	0	0	0	0	0	0
Q8BVA2	Tmem222	Transmembrane protein 222	208	23.1	1	0	0	0	0	0	0	0	0	0	0	0	0
Q8C145	Slc39a6	Zinc transporter ZIP6	765	5.2	1	0	0	0	0	0	0	0	0	0	0	0	0
Q8C1Q6	Uqcc5	Small integral membrane protein 4	80	25	1	0	0	0	0	0	0	0	0	0	0	0	0
Q8C5L6	Inpp5k	Inositol polyphosphate 5-phosphatase K	468	6.2	1	0	0	0	0	0	0	0	0	0	0	0	0
Q8CEC5	Nkiras1	NF-kappa-B inhibitor-interacting Ras-like protein 1	192	11.5	1	0	0	0	0	0	0	0	0	0	0	0	0
Q8JZM4	Dner	Delta and Notch-like epidermal growth factor-related receptor	737	5.3	1	0	0	0	0	0	0	0	0	0	0	0	0
Q8JZX3	Poc1a	POC1 centriolar protein homolog A	405	7.2	1	0	0	0	0	0	0	0	0	0	0	0	0
Q8K013	Gtpbp10	GTP-binding protein 10	366	13.7	1	0	0	0	0	0	0	0	0	0	0	0	0
Q8K190	Saysd1	SAYSvFN domain-containing protein 1	188	11.2	1	0	0	0	0	0	0	0	0	0	0	0	0
Q8K2H6	Anapc10	Anaphase-promoting complex subunit 10	185	6.5	1	0	0	0	0	0	0	0	0	0	0	0	0
Q8K4M5	Commd1	COMM domain-containing protein 1	188	11.7	1	0	0	0	0	0	0	0	0	0	0	0	0
Q8R1H8	Batf2	Basic leucine zipper transcriptional factor ATF-like 2	277	14.1	1	0	0	0	0	0	0	0	0	0	0	0	0
Q8R2F2	Degs2	Sphingolipid delta(4)-desaturase/C4-monooxygenase DES2	323	10.2	1	0	0	0	0	0	0	0	0	0	0	0	0
Q8R3P7	Cluap1	Clusterin-associated protein 1	413	10.2	1	0	0	0	0	0	0	0	0	0	0	0	0
Q8R4E9	Cdt1	DNA replication factor Cdt1	557	10.4	1	0	0	0	0	0	0	0	0	0	0	0	0
Q8VCN6	Cd99	CD99 antigen	175	13.1	1	0	0	0	0	0	0	0	0	0	0	0	0
Q8VEH5	Epm2aip1	EPM2A-interacting protein 1	606	3.5	1	0	0	0	0	0	0	0	0	0	0	0	0
Q91XZ2	Pcdhb8	Protocadherin beta-8	779	2.2	1	0	0	0	0	0	0	0	0	0	0	0	0
Q921Y2	Imp3	U3 small nucleolar ribonucleoprotein protein IMP3	184	14.1	1	0	0	0	0	0	0	0	0	0	0	0	0
Q922E6	Fastkd2	FAST kinase domain-containing protein 2, mitochondrial	689	7	1	0	0	0	0	0	0	0	0	0	0	0	0
Q922M7		Ashwin	232	12.9	1	0	0	0	0	0	0	0	0	0	0	0	0
Q922R1	Phaf1	Phagosome assembly factor 1	422	8.5	1	0	0	0	0	0	0	0	0	0	0	0	0
Q924A4	Ucn3	Urocortin-3	164	9.1	1	0	0	0	0	0	0	0	0	0	0	0	0
Q925Q8	Dach2	Dachshund homolog 2	634	9.9	1	0	0	0	0	0	0	0	0	0	0	0	0
Q99J93	Ifitm2	Interferon-induced transmembrane protein 2	144	12.5	1	0	0	0	0	0	0	0	0	0	0	0	0
Q99JW5	Epcam	Epithelial cell adhesion molecule	315	7.9	1	0	0	0	0	0	0	0	0	0	0	0	0
Q99LP8	Yipf2	Protein YIPF2	312	3.8	1	0	0	0	0	0	0	0	0	0	0	0	0
Q9CPX8	Uqcr11	Cytochrome b-c1 complex subunit 10	56	21.4	1	0	0	0	0	0	0	0	0	0	0	0	0
Q9CQ39	Med21	Mediator of RNA polymerase II transcription subunit 21	144	9.7	1	0	0	0	0	0	0	0	0	0	0	0	0
Q9CQ61	Unc50	Protein unc-50 homolog	259	7.7	1	0	0	0	0	0	0	0	0	0	0	0	0
Q9CQ85	Timm22	Mitochondrial import inner membrane translocase subunit Tim22	194	7.7	1	0	0	0	0	0	0	0	0	0	0	0	0
Q9CQG1	Chac2	Putative glutathione-specific gamma-glutamylcyclotransferase 2	178	10.1	1	0	0	0	0	0	0	0	0	0	0	0	0
Q9CQS4	Slc25a46	Mitochondrial outer membrane protein SLC25A46	418	5.3	1	0	0	0	0	0	0	0	0	0	0	0	0
Q9CQU8	Immp1l	Mitochondrial inner membrane protease subunit 1	166	6.6	1	0	0	0	0	0	0	0	0	0	0	0	0
Q9CR20	Ier3ip1	Immediate early response 3-interacting protein 1	82	24.4	1	0	0	0	0	0	0	0	0	0	0	0	0
Q9CR22	Tmem42	Transmembrane protein 42	157	16.6	1	0	0	0	0	0	0	0	0	0	0	0	0
Q9CR64	Tmem167a	Protein kish-A	72	12.5	1	0	0	0	0	0	0	0	0	0	0	0	0
Q9CRA4	Msmo1	Methylsterol monooxygenase 1	293	4.8	1	0	0	0	0	0	0	0	0	0	0	0	0
Q9CRC0	Vkorc1	Vitamin K epoxide reductase complex subunit 1	161	8.1	1	0	0	0	0	0	0	0	0	0	0	0	0
Q9CWP8	Pold4	DNA polymerase delta subunit 4	107	25.2	1	0	0	0	0	0	0	0	0	0	0	0	0
Q9CWY4	Gemin7	Gem-associated protein 7	129	17.1	1	0	0	0	0	0	0	0	0	0	0	0	0
Q9CXI0	Coq5	2-methoxy-6-polyprenyl-1,4-benzoquinol methylase, mitochondrial	327	11.3	1	0	0	0	0	0	0	0	0	0	0	0	0
Q9CY34	Ube2f	NEDD8-conjugating enzyme UBE2F	185	7.6	1	0	0	0	0	0	0	0	0	0	0	0	0
Q9CZB9	Tmem128	Transmembrane protein 128	163	15.3	1	0	0	0	0	0	0	0	0	0	0	0	0
Q9D011	Mplkip	M-phase-specific PLK1-interacting protein	178	19.1	1	0	0	0	0	0	0	0	0	0	0	0	0
Q9D1K7	Adissp	Adipose-secreted signaling protein	174	8	1	0	0	0	0	0	0	0	0	0	0	0	0
Q9D1N9	Mrpl21	Large ribosomal subunit protein bL21m	209	16.3	1	0	0	0	0	0	0	0	0	0	0	0	0
Q9D1R1	Tmem126b	Complex I assembly factor TMEM126B, mitochondrial	230	10.4	1	0	0	0	0	0	0	0	0	0	0	0	0
Q9D273	Mmab	Corrinoid adenosyltransferase MMAB	237	10.1	1	0	0	0	0	0	0	0	0	0	0	0	0
Q9D2V5	Aar2	Protein AAR2 homolog	384	10.4	1	0	0	0	0	0	0	0	0	0	0	0	0
Q9D2Z8	Kif12	Kinesin-like protein KIF12	642	6.1	1	0	0	0	0	0	0	0	0	0	0	0	0
Q9D4C5	Eaf1	ELL-associated factor 1	268	11.9	1	0	0	0	0	0	0	0	0	0	0	0	0
Q9D6N1	Ca13	Carbonic anhydrase 13	262	10.7	1	0	0	0	0	0	0	0	0	0	0	0	0
Q9D818	Sapcd2	Suppressor APC domain-containing protein 2	391	3.6	1	0	0	0	0	0	0	0	0	0	0	0	0
Q9D842	Aplf	Aprataxin and PNK-like factor	499	21.2	1	0	0	0	0	0	0	0	0	0	0	0	0
Q9D864	Actr6	Actin-related protein 6	396	12.9	1	0	0	0	0	0	0	0	0	0	0	0	0
Q9D8L0		Uncharacterized protein C11orf52 homolog	127	15.7	1	0	0	0	0	0	0	0	0	0	0	0	0
Q9D8N6	Lin37	Protein lin-37 homolog	246	12.2	1	0	0	0	0	0	0	0	0	0	0	0	0
Q9DAP7	Asf1b	Histone chaperone ASF1B	202	15.3	1	0	0	0	0	0	0	0	0	0	0	0	0
Q9DAT2	Mrgbp	MRG/MORF4L-binding protein	204	13.7	1	0	0	0	0	0	0	0	0	0	0	0	0
Q9DB07	Ift46	Intraflagellar transport protein 46 homolog	301	4.7	1	0	0	0	0	0	0	0	0	0	0	0	0
Q9DD02	Hikeshi	Protein Hikeshi	197	6.6	1	0	0	0	0	0	0	0	0	0	0	0	0
Q9DD24	Tceal9	Transcription elongation factor A protein-like 9	104	29.8	1	0	0	0	0	0	0	0	0	0	0	0	0
Q9EPL4	Mettl9	Protein-L-histidine N-pros-methyltransferase	318	7.5	1	0	0	0	0	0	0	0	0	0	0	0	0
Q9EQC4	Elovl4	Elongation of very long chain fatty acids protein 4	312	4.2	1	0	0	0	0	0	0	0	0	0	0	0	0
F	Tnfrsf23	Tumor necrosis factor receptor superfamily member 23	176	8.5	1	0	0	0	0	0	0	0	0	0	0	0	0
Q9ER81	Tor1aip2	Torsin-1A-interacting protein 2, isoform IFRG15	131	10.7	1	0	0	0	0	0	0	0	0	0	0	0	0
Q9ERE9	Mapk8ip2	C-Jun-amino-terminal kinase-interacting protein 2	830	5.7	1	0	0	0	0	0	0	0	0	0	0	0	0
Q9JII7	Zfand2a	AN1-type zinc finger protein 2A	171	9.4	1	0	0	0	0	0	0	0	0	0	0	0	0
Q9JJQ0	Pigb	GPI mannosyltransferase 3	542	2	1	0	0	0	0	0	0	0	0	0	0	0	0
Q9JKL5	Tesc	Calcineurin B homologous protein 3	214	7	1	0	0	0	0	0	0	0	0	0	0	0	0
Q9JLA2	Il36a	Interleukin-36 alpha	160	15.6	1	0	0	0	0	0	0	0	0	0	0	0	0
Q9JLH8	Tmod4	Tropomodulin-4	345	9	1	0	0	0	0	0	0	0	0	0	0	0	0
Q9JME2	Chst11	Carbohydrate sulfotransferase 11	352	13.1	1	0	0	0	0	0	0	0	0	0	0	0	0
Q9QXA7	Trim44	Tripartite motif-containing protein 44	346	11.3	1	0	0	0	0	0	0	0	0	0	0	0	0
Q9QZI8	Serinc1	Serine incorporator 1	453	6.6	1	0	0	0	0	0	0	0	0	0	0	0	0
Q9R1Q7	Plp2	Proteolipid protein 2	152	21.1	1	0	0	0	0	0	0	0	0	0	0	0	0
Q9WTV6	Usp18	Ubl carboxyl-terminal hydrolase 18	368	11.4	1	0	0	0	0	0	0	0	0	0	0	0	0
Q9WUH1	Tmem115	Transmembrane protein 115	350	8	1	0	0	0	0	0	0	0	0	0	0	0	0
Q9Z0M9	Il18bp	Interleukin-18-binding protein	193	9.3	1	0	0	0	0	0	0	0	0	0	0	0	0
Q9Z179	Shcbp1	SHC SH2 domain-binding protein 1	668	3.6	1	0	0	0	0	0	0	0	0	0	0	0	0
Q9Z186	G6pc2	Glucose-6-phosphatase 2	355	4.5	1	0	0	0	0	0	0	0	0	0	0	0	0
Q9Z1K6	Arih2	E3 ubiquitin-protein ligase ARIH2	492	5.5	1	0	0	0	0	0	0	0	0	0	0	0	0
O70201	Birc5	Baculoviral IAP repeat-containing protein 5	140	10	1	0	0	0	0	0	0	0	0	0	0	0	0
P35639	Ddit3	DNA damage-inducible transcript 3 protein	168	14.3	1	0	0	0	0	0	0	0	0	0	0	0	0
P50153	Gng4	Guanine nucleotide-binding protein G(I)/G(S)/G(O) subunit gamma-4	75	38.7	1	0	0	0	0	0	0	0	0	0	0	0	0
P52019	Sqle	Squalene monooxygenase	572	5.9	1	0	0	0	0	0	0	0	0	0	0	0	0
P56387	Dynlt3	Dynein light chain Tctex-type 3	116	19.8	1	0	0	0	0	0	0	0	0	0	0	0	0
P56392	Cox7a1	Cytochrome c oxidase subunit 7A1, mitochondrial	80	16.2	1	0	0	0	0	0	0	0	0	0	0	0	0
P70345	Bcl2l2	Bcl-2-like protein 2	193	10.9	1	0	0	0	0	0	0	0	0	0	0	0	0
Q3TLS3	Gdpgp1	GDP-D-glucose phosphorylase 1	386	5.4	1	0	0	0	0	0	0	0	0	0	0	0	0
Q3U3Q1	Ulk3	Serine/threonine-protein kinase ULK3	472	9.5	1	0	0	0	0	0	0	0	0	0	0	0	0
Q3ULA2	Btrc	F-box/WD repeat-containing protein 1A	605	2.4	1	0	0	0	0	0	0	0	0	0	0	0	0
Q501J2	Antkmt	Adenine nucleotide translocase lysine N-methyltransferase	229	4.4	1	0	0	0	0	0	0	0	0	0	0	0	0
Q60778	Nfkbib	NF-kappa-B inhibitor beta	359	8.6	1	0	0	0	0	0	0	0	0	0	0	0	0
Q60876	Eif4ebp1	Eukaryotic translation initiation factor 4E-binding protein 1	117	10.3	1	0	0	0	0	0	0	0	0	0	0	0	0
Q61069	Usf1	Upstream stimulatory factor 1	310	8.7	1	0	0	0	0	0	0	0	0	0	0	0	0
Q61581	Igfbp7	Insulin-like growth factor-binding protein 7	281	7.8	1	0	0	0	0	0	0	0	0	0	0	0	0
Q78T54	Vma21	Vacuolar ATPase assembly integral membrane protein Vma21	101	11.9	1	0	0	0	0	0	0	0	0	0	0	0	0
Q7TPS5	C2cd5	C2 domain-containing protein 5	1016	5.2	1	0	0	0	0	0	0	0	0	0	0	0	0
Q8BGV8	Mief1	Mitochondrial dynamics protein MID51	463	9.3	1	0	0	0	0	0	0	0	0	0	0	0	0
Q8BJU2	Tspan9	Tetraspanin-9	239	6.3	1	0	0	0	0	0	0	0	0	0	0	0	0
Q8CGA3	Slc43a2	Large neutral amino acids transporter small subunit 4	568	1.9	1	0	0	0	0	0	0	0	0	0	0	0	0
Q8K370	Acad10	Acyl-CoA dehydrogenase family member 10	1069	5.6	1	0	0	0	0	0	0	0	0	0	0	0	0
Q8R2R3	Aagab	Alpha- and gamma-adaptin-binding protein p34	316	12.3	1	0	0	0	0	0	0	0	0	0	0	0	0
Q8R395	Commd5	COMM domain-containing protein 5	224	6.7	1	0	0	0	0	0	0	0	0	0	0	0	0
Q91WF0	Tafazzin	Tafazzin	262	4.6	1	0	0	0	0	0	0	0	0	0	0	0	0
Q99KL7	Rab28	Ras-related protein Rab-28	221	11.3	1	0	0	0	0	0	0	0	0	0	0	0	0
Q99KS6	Adprm	Manganese-dependent ADP-ribose/CDP-alcohol diphosphatase	340	8.2	1	0	0	0	0	0	0	0	0	0	0	0	0
Q9CQ00	Dmac1	Distal membrane-arm assembly complex protein 1	111	12.6	1	0	0	0	0	0	0	0	0	0	0	0	0
Q9CQ18	Rnaseh2c	Ribonuclease H2 subunit C	166	18.7	1	0	0	0	0	0	0	0	0	0	0	0	0
Q9CR39	Wdr45b	WD repeat domain phosphoinositide-interacting protein 3	344	10.8	1	0	0	0	0	0	0	0	0	0	0	0	0
Q9DB32	Haghl	Hydroxyacylglutathione hydrolase-like protein	283	3.9	1	0	0	0	0	0	0	0	0	0	0	0	0
Q9ET22	Dpp7	Dipeptidyl peptidase 2	506	4.3	1	0	0	0	0	0	0	0	0	0	0	0	0
Q9JJA2	Cog8	Conserved oligomeric Golgi complex subunit 8	640	2.7	1	0	0	0	0	0	0	0	0	0	0	0	0
Q9JKV5	Scamp4	Secretory carrier-associated membrane protein 4	230	4.8	1	0	0	0	0	0	0	0	0	0	0	0	0
Q9JMH7	Neu3	Sialidase-3	418	3.3	1	0	0	0	0	0	0	0	0	0	0	0	0
Q9QY73	Tmem59	Transmembrane protein 59	323	4.6	1	0	0	0	0	0	0	0	0	0	0	0	0
Q9R087	Gpc6	Glypican-6	555	7.7	1	0	0	0	0	0	0	0	0	0	0	0	0
Q9Z0M5	Lipa	Lysosomal acid lipase/cholesteryl ester hydrolase	397	10.6	1	0	0	0	0	0	0	0	0	0	0	0	0
P46412	Gpx3	Glutathione peroxidase 3	226	10.6	1	0	0	0	0	0	0	0	0	0	0	0	0
P61148	Fgf1	Fibroblast growth factor 1	155	7.7	1	0	0	0	0	0	0	0	0	0	0	0	0
Q3TA38	Tmem120b	Transmembrane protein 120B	339	9.4	1	0	0	0	0	0	0	0	0	0	0	0	0
Q61161	Map4k2	Mitogen-activated protein kinase kinase kinase kinase 2	821	5.8	1	0	0	0	0	0	0	0	0	0	0	0	0
Q8BGD6	Slc38a9	Neutral amino acid transporter 9	560	4.6	1	0	0	0	0	0	0	0	0	0	0	0	0
Q8K2T4	Uqcc3	Ubiquinol-cytochrome-c reductase complex assembly factor 3	89	11.2	1	0	0	0	0	0	0	0	0	0	0	0	0
Q8R123	Flad1	FAD synthase	492	3.3	1	0	0	0	0	0	0	0	0	0	0	0	0
Q8VIN1	Pbp2	Phosphatidylethanolamine-binding protein 2	187	15	1	0	0	0	0	0	0	0	0	0	0	0	0
Q9CWB7		Glutaredoxin-like protein C5orf63 homolog	115	8.7	1	0	0	0	0	0	0	0	0	0	0	0	0
Q9Z120	Mettl1	tRNA (guanine-N(7)-)-methyltransferase	268	7.1	1	0	0	0	0	0	0	0	0	0	0	0	0
O54851	Gjd2	Gap junction delta-2 protein	321	3.1	1	0	0	0	0	0	0	0	0	0	0	0	0
P03888	Mtnd1	NADH-ubiquinone oxidoreductase chain 1	318	6	1	0	0	0	0	0	0	0	0	0	0	0	0
P17665	Cox7c	Cytochrome c oxidase subunit 7C, mitochondrial	63	25.4	1	0	0	0	0	0	0	0	0	0	0	0	0
P58022	Loxl2	Lysyl oxidase homolog 2	776	2.6	1	0	0	0	0	0	0	0	0	0	0	0	0
Q8CG64	Fkrp	Ribitol 5-phosphate transferase FKRP	494	4.5	1	0	0	0	0	0	0	0	0	0	0	0	0
Q8K1I3	Spp2	Secreted phosphoprotein 24	203	5.9	1	0	0	0	0	0	0	0	0	0	0	0	0
Q8R4H9	Slc30a5	Proton-coupled zinc antiporter SLC30A5	761	4.5	1	0	0	0	0	0	0	0	0	0	0	0	0
Q91VC7	Ppp1r14a	Protein phosphatase 1 regulatory subunit 14A	147	8.8	1	0	0	0	0	0	0	0	0	0	0	0	0
Q9CR60	Golt1b	Vesicle transport protein GOT1B	138	6.5	1	0	0	0	0	0	0	0	0	0	0	0	0
Q9CRB0	Snx24	Sorting nexin-24	169	5.3	1	0	0	0	0	0	0	0	0	0	0	0	0
Q07968	F13b	Coagulation factor XIII B chain	669	4.6	1	0	0	0	0	0	0	0	0	0	0	0	0
Q6S5J6	Krit1	Krev interaction trapped protein 1	736	6.9	1	0	0	0	0	0	0	0	0	0	0	0	0
Q8BH51	Cox14	Cytochrome c oxidase assembly protein COX14	57	14	1	0	0	0	0	0	0	0	0	0	0	0	0
Q8K4D3	Slc36a1	Proton-coupled amino acid transporter 1	475	3.2	1	0	0	0	0	0	0	0	0	0	0	0	0
Q91V16	Etfrf1	Electron transfer flavoprotein regulatory factor 1	86	11.6	1	0	0	0	0	0	0	0	0	0	0	0	0
Q9CPW2	Fdx2	Ferredoxin-2, mitochondrial	174	10.3	1	0	0	0	0	0	0	0	0	0	0	0	0
Q9D5J6	Shpk	Sedoheptulokinase	476	2.7	1	0	0	0	0	0	0	0	0	0	0	0	0
Q9JJ06	C1galt1	Glycoprotein-N-acetylgalactosamine 3-beta-galactosyltransferase 1	363	3.9	1	0	0	0	0	0	0	0	0	0	0	0	0
Q80XH1	Kxd1	KxDL motif-containing protein 1	177	8.5	1	0	0	0	0	0	0	0	0	0	0	0	0
Q8BPM6	Ric3	Protein RIC-3	367	9	1	0	0	0	0	0	0	0	0	0	0	0	0
Q8BWJ3	Phka2	Phosphorylase b kinase regulatory subunit alpha, liver isoform	1235	3.4	1	0	0	0	0	0	0	0	0	0	0	0	0
Q924H5	Rad51c	DNA repair protein RAD51 homolog 3	366	6	1	0	0	0	0	0	0	0	0	0	0	0	0
Q9CWT6	Ddx28	Probable ATP-dependent RNA helicase DDX28	540	7.4	2	0	0	0	0	0	0	0	0	0	0	0	0
Q9CYD3	Crtap	Cartilage-associated protein	400	11.5	1	0	0	0	0	0	0	0	0	0	0	0	0
Q8C3R1	Brat1	BRCA1-associated ATM activator 1	822	3.6	1	0	0	0	0	0	0	0	0	0	0	0	0
Q91VN1	Znf24	Zinc finger protein 24	368	5.2	1	0	0	0	0	0	0	0	0	0	0	0	0
Q9CQN6	Tmem14c	Transmembrane protein 14C	114	9.6	1	0	0	0	0	0	0	0	0	0	0	0	0
Q8BJ73	Rspo4	R-spondin-4	228	4.8	1	0	0	0	0	0	0	0	0	0	0	0	0
Q8BTR5	Dusp28	Dual specificity phosphatase 28	163	16.6	1	0	0	0	0	0	0	0	0	0	0	0	0
O35047	Psmc3ip	Homologous-pairing protein 2 homolog	217	14.3	1	0	0	0	0	0	0	0	0	0	0	0	0
Q8CC86	Naprt	Nicotinate phosphoribosyltransferase	538	5.4	1	0	0	0	0	0	0	0	0	0	0	0	0
Q8VDB2	Alg12	Dol-P-Man:Man(7)GlcNAc(2)-PP-Dol alpha-1,6-mannosyltransferase	486	6.8	1	0	0	0	0	0	0	0	0	0	0	0	0
Q99LW0	Ankrd10	Ankyrin repeat domain-containing protein 10	415	7.2	1	0	0	0	0	0	0	0	0	0	0	0	0
Q9WTV7	Rlim	E3 ubiquitin-protein ligase RLIM	600	6.5	1	0	0	0	0	0	0	0	0	0	0	0	0
Q9WVF8	Tusc2	Tumor suppressor candidate 2	110	8.2	1	0	0	0	0	0	0	0	0	0	0	0	0
Q00420	Gabpb1	GA-binding protein subunit beta-1	383	9.4	1	0	0	0	0	0	0	0	0	0	0	0	0
P00860	Odc1	Ornithine decarboxylase	461	3.5	1	0	0	0	0	0	0	0	0	0	0	0	0
P61219	Polr2f	DNA-directed RNA polymerases I, II, and III subunit RPABC2	127	39.4	1	0	0	0	0	0	0	0	0	0	0	0	0
Q61805	Lbp	Lipopolysaccharide-binding protein	481	3.7	1	0	0	0	0	0	0	0	0	0	0	0	0
Q91WD4		UPF0415 protein C7orf25 homolog	421	6.2	1	0	0	0	0	0	0	0	0	0	0	0	0
P97440	Slbp	Histone RNA hairpin-binding protein	275	18.5	1	0	0	0	0	0	0	0	0	0	0	0	0
Q810S1	Mcub	Calcium uniporter regulatory subunit MCUb, mitochondrial	345	13.6	1	0	0	0	0	0	0	0	0	0	0	0	0
Q8CBY0	Gatc	Glutamyl-tRNA(Gln) amidotransferase subunit C, mitochondrial	155	10.3	1	0	0	0	0	0	0	0	0	0	0	0	0
Q9CQK1	Znhit3	Zinc finger HIT domain-containing protein 3	151	7.9	1	0	0	0	0	0	0	0	0	0	0	0	0
Q9CWY3	Setd6	N-lysine methyltransferase SETD6	473	5.9	1	0	0	0	0	0	0	0	0	0	0	0	0
Q9R0M8	Slc35a2	UDP-galactose translocator	390	2.8	1	0	0	0	0	0	0	0	0	0	0	0	0
Q8BZF8	Pgm5	Phosphoglucomutase-like protein 5	567	4.4	1	0	0	0	0	0	0	0	0	0	0	0	0
Q8VD12	Znf385a	Zinc finger protein 385A	386	12.7	1	0	0	0	0	0	0	0	0	0	0	0	0
Q9CXK8	Nip7	60S ribosome subunit biogenesis protein NIP7 homolog	180	17.8	1	0	0	0	0	0	0	0	0	0	0	0	0
Q921Y0	Mob1a	MOB kinase activator 1A	216	25.5	5	0	0	0	0	0	50628284	31697824	0	21477592	0	0	0
Q9QUP5	Hapln1	Hyaluronan and proteoglycan link protein 1	356	7.9	1	0	0	0	0	0	0	0	0	0	0	0	0
Q8JZS6	N4bp2l2	NEDD4-binding protein 2-like 2	575	5.9	1	0	0	0	0	0	0	0	0	0	0	0	0
Q8K358	Pigu	Phosphatidylinositol glycan anchor biosynthesis class U protein	434	2.3	1	0	0	0	0	0	0	0	0	0	0	0	0
A4FUP9	Glt1d1	Glycosyltransferase 1 domain-containing protein 1	346	11.8	1	0	0	0	0	0	0	0	0	0	0	0	0
Q62092	Nsg1	Neuronal vesicle trafficking-associated protein 1	185	5.9	1	0	0	0	0	0	0	0	0	0	0	0	0
P28661	Septin4	Septin-4	478	11.3	1	0	0	0	0	0	0	0	0	0	0	0	0
Q66L44	Cbarp	Voltage-dependent calcium channel beta subunit-associated regulatory protein	698	5.4	1	0	0	0	0	0	0	0	0	0	0	0	0
Q8BGH4	Reep1	Receptor expression-enhancing protein 1	201	13.4	1	0	0	0	0	0	0	0	0	0	0	0	0
Q60773	Cdkn2d	Cyclin-dependent kinase 4 inhibitor D	166	24.1	1	0	0	0	0	0	0	0	0	0	0	0	0
Q9D1E8	Agpat5	1-acyl-sn-glycerol-3-phosphate acyltransferase epsilon	365	6.8	1	0	0	0	0	0	0	0	0	0	0	0	0
Q9DAJ4	Wdr83	WD repeat domain-containing protein 83	315	13	1	0	0	0	0	0	0	0	0	0	0	0	0
Q9DBB5	Eif4e3	Eukaryotic translation initiation factor 4E type 3	207	5.3	1	0	0	0	0	0	0	0	0	0	0	0	0
Q9JJF3	Riox1	Ribosomal oxygenase 1	603	5.8	1	0	0	0	0	0	0	0	0	0	0	0	0
Q3UES3	Tnks2	Poly [ADP-ribose] polymerase tankyrase-2	1166	1.9	1	0	0	0	0	0	0	0	0	0	0	0	0
Q61160	Fadd	FAS-associated death domain protein	205	12.7	2	0	0	0	0	0	0	0	0	0	0	0	0
Q80TN4	Dnajc16	DnaJ homolog subfamily C member 16	772	4.3	1	0	0	0	0	0	0	0	0	0	0	0	0
Q60765	Atf3	Cyclic AMP-dependent transcription factor ATF-3	181	11	1	0	0	0	0	0	0	0	0	0	0	0	0
P15535	B4galt1	Beta-1,4-galactosyltransferase 1	399	10.5	1	0	0	0	0	0	0	0	0	0	0	0	0
Q8JZY4	Prorp	Mitochondrial ribonuclease P catalytic subunit	584	12	1	0	0	0	0	0	0	0	0	0	0	0	0
Q9JKA5	Gpa33	Cell surface A33 antigen	319	7.2	1	0	0	0	0	0	0	0	0	0	0	0	0
Q80YA7	Dpp8	Dipeptidyl peptidase 8	892	3.8	2	0	0	0	0	0	0	0	0	0	0	0	0
Q6W8Q3	Pcp4l1	Purkinje cell protein 4-like protein 1	68	11.8	1	0	0	0	0	0	0	0	0	0	0	0	0
Q9CXU0	Med10	Mediator of RNA polymerase II transcription subunit 10	135	6.7	1	0	0	0	0	0	0	0	0	0	0	0	0
O08734	Bak1	Bcl-2 homologous antagonist/killer	209	4.8	1	0	0	0	0	0	0	0	0	0	0	0	0
O09117	Sypl1	Synaptophysin-like protein 1	261	13	1	0	0	0	0	0	0	0	0	0	0	0	0
Q8BMB3	Eif4e2	Eukaryotic translation initiation factor 4E type 2	245	14.3	1	0	0	0	0	0	0	0	0	0	0	0	0
contam_sp|P02662|CASA1_BOVIN Alpha-S1-casein OS=Bos taurus GN=CSN1S1 PE=1 SV=2			214	13.6	1	0	0	0	0	0	0	0	0	0	0	0	0
O08738	Casp6	Caspase-6	276	6.9	1	0	0	0	0	0	0	0	0	0	0	0	0
Q8QZS3	Flcn	Folliculin	579	2.1	1	0	0	0	0	0	0	0	0	0	0	0	0
E9Q942	Smim13	Small integral membrane protein 13	88	11.4	1	0	0	0	0	0	0	0	0	0	0	0	0
O54785	Limk2	LIM domain kinase 2	638	3.6	1	0	0	0	0	0	0	0	0	0	0	0	0
Q7TS72	Itpkc	Inositol-trisphosphate 3-kinase C	678	14.3	1	0	0	0	0	0	0	0	0	0	0	0	0
Q8CI95	Osbpl11	Oxysterol-binding protein-related protein 11	751	4.7	1	0	0	0	0	0	0	0	0	0	0	0	0
P00397	Mtco1	Cytochrome c oxidase subunit 1	514	1.6	1	0	0	0	0	0	0	0	0	0	0	0	0
Q9CQA1	Trappc5	Trafficking protein particle complex subunit 5	188	26.6	1	0	0	0	0	0	0	0	0	0	0	0	0
P29699	Ahsg	Alpha-2-HS-glycoprotein	345	7	1	0	0	0	0	0	0	0	0	0	0	0	0
Q8K4R4	Pitpnc1	Cytoplasmic phosphatidylinositol transfer protein 1	332	9.3	1	0	0	0	0	0	0	0	0	0	0	0	0
Q9D1Q4	Dpm3	Dolichol-phosphate mannosyltransferase subunit 3	92	10.9	1	0	0	0	0	0	0	0	0	0	0	0	0
O35690	Phox2b	Paired mesoderm homeobox protein 2B	314	6.7	1	0	0	0	0	0	0	0	0	0	0	0	0
Q9ERD6	Ralgps2	Ras-specific guanine nucleotide-releasing factor RalGPS2	590	6.9	1	0	0	0	0	0	0	0	0	0	0	0	0
Q9D938	Tmem160	Transmembrane protein 160	188	5.3	1	0	0	0	0	0	0	0	0	0	0	0	0
Q8VHI6	Wasf3	Actin-binding protein WASF3	501	9.4	1	0	0	0	0	0	0	0	0	0	0	0	0
A2A935	Prdm16	Histone-lysine N-methyltransferase PRDM16	1275	4.2	1	0	0	0	0	0	0	0	0	0	0	0	0
Q9QZA0	Ca5b	Carbonic anhydrase 5B, mitochondrial	317	2.8	1	0	0	0	0	0	0	0	0	0	0	0	0
Q8BG17	Nol12	Nucleolar protein 12	217	7.4	1	0	0	0	0	0	0	0	0	0	0	0	0
O88351	Ikbkb	Inhibitor of nuclear factor kappa-B kinase subunit beta	757	7	2	0	0	0	0	0	0	0	0	0	0	0	0
A6PWY4	Wdr76	WD repeat-containing protein 76	622	8.8	1	0	0	0	0	0	0	0	0	0	0	0	0
O88852	Tspyl1	Testis-specific Y-encoded-like protein 1	379	5	1	0	0	0	0	0	0	0	0	0	0	0	0
P21570	Ang	Angiogenin	145	17.9	1	0	0	0	0	0	0	0	0	0	0	0	0
Q05895	Thbs3	Thrombospondin-3	956	2.1	1	0	0	0	0	0	0	0	0	0	0	0	0
Q3UN90	Lyrm9	LYR motif-containing protein 9	78	15.4	1	0	0	0	0	0	0	0	0	0	0	0	0
Q9D882	Fam241b	Protein FAM241B	120	10	1	0	0	0	0	0	0	0	0	0	0	0	0
Q99KK1	Reep3	Receptor expression-enhancing protein 3	254	13.4	1	0	0	0	0	0	0	0	0	0	0	0	0
Q9CYZ8	Ssbp2	Single-stranded DNA-binding protein 2	361	13.3	2	0	0	0	0	0	0	0	0	0	0	0	0
O35969	Gamt	Guanidinoacetate N-methyltransferase	236	17.4	1	0	0	0	0	0	0	0	0	0	0	0	0
P07903	Ercc1	DNA excision repair protein ERCC-1	298	19.8	1	0	0	0	0	0	0	0	0	0	0	0	0
Q8BS45	Ift56	Intraflagellar transport protein 56	554	6.9	1	0	0	0	0	0	0	0	0	0	0	0	0
Q9D2C6	Polr3h	DNA-directed RNA polymerase III subunit RPC8	204	12.7	1	0	0	0	0	0	0	0	0	0	0	0	0
Q68FF0	Sanbr	SANT and BTB domain regulator of class switch recombination	718	4	1	0	0	0	0	0	0	0	0	0	0	0	0
O35701	Matn3	Matrilin-3	481	4	1	0	0	0	0	0	0	0	0	0	0	0	0
P42337	Pik3ca	Phosphatidylinositol 4,5-bisphosphate 3-kinase catalytic subunit alpha isoform	1068	8	1	0	0	0	0	0	0	0	0	0	0	0	0
Q9CQA5	Med4	Mediator of RNA polymerase II transcription subunit 4	270	17.8	1	0	0	0	0	0	0	0	0	0	0	0	0
Q6DID7	Wls	Protein wntless homolog	541	6.3	1	0	0	0	0	0	0	0	0	0	0	0	0
Q8BLY1	Smoc1	SPARC-related modular calcium-binding protein 1	463	10.8	2	0	0	0	0	0	0	0	0	0	0	0	0
A2AG58	Bclaf3	BCLAF1 and THRAP3 family member 3	752	9.6	1	0	0	0	0	0	0	0	0	0	0	0	0
A2AKG8	Focad	Focadhesin	1798	2.1	1	0	0	0	0	0	0	0	0	0	0	0	0
Q3V1D3	Ampd1	AMP deaminase 1	745	14	1	0	0	0	0	0	0	0	0	0	0	0	0
Q78WH7	Camk2n2	Calcium/calmodulin-dependent protein kinase II inhibitor 2	79	29.1	1	0	0	0	0	0	0	0	0	0	0	0	0
Q673H1	Tusc1	Tumor suppressor candidate gene 1 protein homolog	205	13.2	1	0	0	0	0	0	0	0	0	0	0	0	0
Q8BH47	Sec22a	Vesicle-trafficking protein SEC22a	307	6.5	2	0	0	0	0	0	0	0	0	0	0	0	0
Q91Z92	B3galt6	Beta-1,3-galactosyltransferase 6	325	9.8	1	0	0	0	0	0	0	0	0	0	0	0	0
Q8R2X8	Blzf1	Golgin-45	403	12.9	2	0	0	0	0	0	0	0	0	0	0	0	0
Q3UJP5	Cfap418	Cilia- and flagella-associated protein 418	209	3.8	1	0	0	0	0	0	0	0	0	0	0	0	0
Q91X52	Dcxr	L-xylulose reductase	244	11.9	1	0	0	0	0	0	0	0	0	0	0	0	0
O54786	Dffa	DNA fragmentation factor subunit alpha	331	10	1	0	0	0	0	0	0	0	0	0	0	0	0
Q91WA6	Sharpin	Sharpin	380	16.1	1	0	0	0	0	0	0	0	0	0	0	0	0
P23906	Irf2	Interferon regulatory factor 2	349	3.2	1	0	0	0	0	0	0	0	0	0	0	0	0
O54992	Mapkapk5	MAP kinase-activated protein kinase 5	473	6.3	1	0	0	0	0	0	0	0	0	0	0	0	0
Q9CR24	Nudt8	Mitochondrial coenzyme A diphosphatase NUDT8	210	16.7	1	0	0	0	0	0	0	0	0	0	0	0	0
Q5SVR0	Tbc1d9b	TBC1 domain family member 9B	1263	9.3	2	0	0	0	0	0	0	0	0	0	0	0	0
Q9WUD8	Faim	Fas apoptotic inhibitory molecule 1	179	9.5	1	0	0	0	0	0	0	0	0	0	0	0	0
P56386	Defb1	Beta-defensin 1	69	20.3	1	0	0	0	0	0	0	0	0	0	0	0	0
Q9D0E3	Lysmd1	LysM and putative peptidoglycan-binding domain-containing protein 1	226	11.9	2	0	0	0	0	0	0	0	0	0	0	0	0
Q05A62	Dnal1	Dynein axonemal light chain 1	190	22.6	2	0	0	0	0	0	0	0	0	0	0	0	0
Q3US17	Znf48	Zinc finger protein 48	591	5.8	1	0	0	0	0	0	0	0	0	0	0	0	0
Q80U38	Khnyn	Protein KHNYN	671	5.5	1	0	0	0	0	0	0	0	0	0	0	0	0
Q8CIF6	Sidt2	SID1 transmembrane family member 2	832	2.5	1	0	0	0	0	0	0	0	0	0	0	0	0
B2RRD7	Brpf1	Peregrin	1212	7.8	1	0	0	0	0	0	0	0	0	0	0	0	0
Q3UFK8	Frmd8	FERM domain-containing protein 8	466	2.4	1	0	0	0	0	0	0	0	0	0	0	0	0
Q63ZV0	Insm1	Insulinoma-associated protein 1	521	3.8	1	0	0	0	0	0	0	0	0	0	0	0	0
Q80VC6	Trnau1ap	tRNA selenocysteine 1-associated protein 1	287	8	1	0	0	0	0	0	0	0	0	0	0	0	0
Q9JJC9	Herpud2	Homocysteine-responsive endoplasmic reticulum-resident ubiquitin-like domain member 2 protein	404	2.2	1	0	0	0	0	0	0	0	0	0	0	0	0
Q3V009	Tmed1	Transmembrane emp24 domain-containing protein 1	227	4	1	0	0	0	0	0	0	0	0	0	0	0	0
Q9CQV5	Mrps24	Small ribosomal subunit protein uS3m	167	5.4	1	0	0	0	0	0	0	0	0	0	0	0	0
Q7M757	C6.1al	Lys-63-specific deubiquitinase BRCC36-like	291	10.3	2	0	0	0	0	0	0	0	0	0	0	0	0
Q62377	Zrsr2	U2 small nuclear ribonucleoprotein auxiliary factor 35 kDa subunit-related protein 2	462	2.6	1	0	0	0	0	0	0	0	0	0	0	0	0
Q6B966	Nlrp14	NACHT, LRR and PYD domains-containing protein 14	993	9	1	0	0	0	0	0	0	0	0	0	0	0	0
Q3USB7	Plcl1	Inactive phospholipase C-like protein 1	1096	10.7	1	0	0	0	0	0	0	0	0	0	0	0	0
Q8BPT6	Immp2l	Mitochondrial inner membrane protease subunit 2	175	20.6	1	0	0	0	0	0	0	0	0	0	0	0	0
Q61070	Ei24	Etoposide-induced protein 2.4	340	2.4	1	0	0	0	0	0	0	0	0	0	0	0	0
Q8BH73	Qpctl	Glutaminyl-peptide cyclotransferase-like protein	383	6.5	1	0	0	0	0	0	0	0	0	0	0	0	0
P48542	Kcnj6	G protein-activated inward rectifier potassium channel 2	425	13.2	1	0	0	0	0	0	0	0	0	0	0	0	0
Q9Z218	Dpp6	Dipeptidyl aminopeptidase-like protein 6	804	5.3	1	0	0	0	0	0	0	0	0	0	0	0	0
Q8R3R8	Gabarapl1	Gamma-aminobutyric acid receptor-associated protein-like 1	117	17.1	3	0	0	0	0	0	0	0	0	0	0	0	0
Q8BWY7	Slc39a11	Zinc transporter ZIP11	342	12.3	1	0	0	0	0	0	0	0	0	0	0	0	0
Q9CRB8	Mtfp1	Mitochondrial fission process protein 1	166	7.2	1	0	0	0	0	0	0	0	0	0	0	0	0
Q9Z2U2	Zfp292	Zinc finger protein 292	2698	8.9	1	0	0	0	0	0	0	0	0	0	0	0	0
Q8CA72	Gan	Gigaxonin	597	12.6	1	0	0	0	0	0	0	0	0	0	0	0	0
P70434	Irf7	Interferon regulatory factor 7	457	2.4	1	0	0	0	0	0	0	0	0	0	0	0	0
A2AQ14	Oip5	Protein Mis18-beta	241	4.6	1	0	0	0	0	0	0	0	0	0	0	0	0
Q3UNA4	Nxt2	NTF2-related export protein 2	142	10.6	2	0	0	0	0	0	0	0	0	0	0	0	0
Q8BYK4	Rdh12	Retinol dehydrogenase 12	316	10.1	1	0	0	0	0	0	0	0	0	0	0	0	0
Q3UE31		Uncharacterized protein KIAA0930 homolog	404	13.1	1	0	0	0	0	0	0	0	0	0	0	0	0
Q9DC37	Mfsd1	Major facilitator superfamily domain-containing protein 1	464	2.4	1	0	0	0	0	0	0	0	0	0	0	0	0
Q3USS3	Drc1	Dynein regulatory complex protein 1	753	7.4	2	0	0	0	0	0	0	0	0	0	0	0	0
Q9WU03	Spint2	Kunitz-type protease inhibitor 2	252	28.2	1	0	0	0	0	0	0	0	0	0	0	0	0
Q9Z2S7	Tsc22d3	TSC22 domain family protein 3	137	13.9	2	0	0	0	0	0	0	0	0	0	0	0	0
Q60936	Coq8a	Atypical kinase COQ8A, mitochondrial	645	7.1	1	0	0	0	0	0	0	0	0	0	0	0	0
Q5RJ54	Zscan26	Zinc finger and SCAN domain-containing protein 26	466	4.3	1	0	0	0	0	0	0	0	0	0	0	0	0
Q3UFB2	Znhit6	Box C/D snoRNA protein 1	460	11.3	1	0	0	0	0	0	0	0	0	0	0	0	0
Q3UMG5	Lrch2	Leucine-rich repeat and calponin homology domain-containing protein 2	773	9.8	1	0	0	0	0	0	0	0	0	0	0	0	0
Q08639	Tfdp1	Transcription factor Dp-1	410	7.1	1	0	0	0	0	0	0	0	0	0	0	0	0
Q9EPA7	Nmnat1	Nicotinamide/nicotinic acid mononucleotide adenylyltransferase 1	285	8.1	1	0	0	0	0	0	0	0	0	0	0	0	0
Q80X72	Lrrc15	Leucine-rich repeat-containing protein 15	579	2.1	1	0	0	0	0	0	0	0	0	0	0	0	0
Q5RJI5	Brsk1	Serine/threonine-protein kinase BRSK1	778	7.8	1	0	0	0	0	0	0	0	0	0	0	0	0
O08983	Hps1	BLOC-3 complex member HPS1	704	8.8	1	0	0	0	0	0	0	0	0	0	0	0	0
Q80WM4	Hapln4	Hyaluronan and proteoglycan link protein 4	400	9.8	1	0	0	0	0	0	0	0	0	0	0	0	0
Q8BN21	Vrk2	Serine/threonine-protein kinase VRK2	503	8.2	1	0	0	0	0	0	0	0	0	0	0	0	0
Q99PT3	Ino80b	INO80 complex subunit B	375	11.2	1	0	0	0	0	0	0	0	0	0	0	0	0
Q9ERS4	Plekha3	Pleckstrin homology domain-containing family A member 3	297	7.7	1	0	0	0	0	0	0	0	0	0	0	0	0
Q8VI63	Mob2	MOB kinase activator 2	235	9.8	1	0	0	0	0	0	0	0	0	0	0	0	0
Q3UMB5	Smcr8	Guanine nucleotide exchange protein SMCR8	935	8.3	1	0	0	0	0	0	0	0	0	0	0	0	0
F7BWT7	Tspan15	Tetraspanin-15	294	13.9	1	0	0	0	0	0	0	0	0	0	0	0	0
Q8R5A3	Apbb1ip	Amyloid beta A4 precursor protein-binding family B member 1-interacting protein	670	1.2	1	0	0	0	0	0	0	0	0	0	0	0	0
Q08535	Sct	Secretin	133	6	1	0	0	0	0	0	0	0	0	0	0	0	0
Q9JKV7	Extl1	Exostosin-like 1	669	7.5	1	0	0	0	0	0	0	0	0	0	0	0	0
Q9JLT2	Treh	Trehalase	576	2.6	1	0	0	0	0	0	0	0	0	0	0	0	0
A1A5B6	Tbc1d25	TBC1 domain family member 25	742	10	1	0	0	0	0	0	0	0	0	0	0	0	0
Q9JLY7	Dusp14	Dual specificity protein phosphatase 14	198	14.6	1	0	0	0	0	0	0	0	0	0	0	0	0
P02104	Hbb-y	Hemoglobin subunit epsilon-Y2	147	18.4	2	0	0	0	0	0	0	0	0	0	0	0	0
Q3UIK4	Mettl14	N6-adenosine-methyltransferase non-catalytic subunit	456	3.9	1	0	0	0	0	0	0	0	0	0	0	0	0
P08226	Apoe	Apolipoprotein E	311	3.5	1	0	0	0	0	0	0	0	0	0	0	0	0
Q3UQU0	Brd9	Bromodomain-containing protein 9	596	11.2	1	0	0	0	0	0	0	0	0	0	0	0	0
Q78J03	Msrb2	Methionine-R-sulfoxide reductase B2, mitochondrial	175	34.3	1	0	0	0	0	0	0	0	0	0	0	0	0
Q5HZI9	Slc25a51	Mitochondrial nicotinamide adenine dinucleotide transporter SLC25A51	298	8.7	1	0	0	0	0	0	0	0	0	0	0	0	0
Q0VG62	Rbis	Ribosomal biogenesis factor	97	18.6	1	0	0	0	0	0	0	0	0	0	0	0	0
Q5RJG1	Nol10	Nucleolar protein 10	687	6.1	1	0	0	0	0	0	0	0	0	0	0	0	0
B1AUE5	Pex10	Peroxisome biogenesis factor 10	324	2.8	1	0	0	0	0	0	0	0	0	0	0	0	0
Q9EQJ0	Tpcn1	Two pore calcium channel protein 1	817	4.3	1	0	0	0	0	0	0	0	0	0	0	0	0
Q9D850	Tmem68	Monoacylglycerol/Diacylglycerol O-acyltransferase	329	12.8	1	0	0	0	0	0	0	0	0	0	0	0	0
Q3TJM4	Cenpt	Centromere protein T	515	2.3	1	0	0	0	0	0	0	0	0	0	0	0	0
Q99KR8	Fuca2	Plasma alpha-L-fucosidase	461	5.4	1	0	0	0	0	0	0	0	0	0	0	0	0
Q8C569	Fam118b	Protein FAM118B	351	15.1	1	0	0	0	0	0	0	0	0	0	0	0	0
Q9D032	Ssbp3	Single-stranded DNA-binding protein 3	388	6.7	2	0	0	0	0	0	0	0	0	0	0	0	0
Q80W65	Pcsk9	Proprotein convertase subtilisin/kexin type 9	694	1.7	1	0	0	0	0	0	0	0	0	0	0	0	0
Q6P073	Ube2j2	Ubiquitin-conjugating enzyme E2 J2	259	5.4	1	0	0	0	0	0	0	0	0	0	0	0	0
Q6P8J2	Sat2	Thialysine N-epsilon-acetyltransferase	170	14.1	1	0	0	0	0	0	0	0	0	0	0	0	0
A2AJQ3	Dpy19l4	Probable C-mannosyltransferase DPY19L4	722	2.5	1	0	0	0	0	0	0	0	0	0	0	0	0
D3YWQ0	Dgki	Diacylglycerol kinase iota	1071	7.8	3	0	0	0	0	0	0	0	0	0	0	0	0
Q9QUM7	Msh5	MutS protein homolog 5	833	3.7	1	0	0	0	0	0	0	0	0	0	0	0	0
Q9QYB2	Dach1	Dachshund homolog 1	751	4.3	1	0	0	0	0	0	0	0	0	0	0	0	0
O55101	Syngr2	Synaptogyrin-2	224	8.5	1	0	0	0	0	0	0	0	0	0	0	0	0
Q9CQL6	Mrpl35	Large ribosomal subunit protein bL35m	188	13.3	1	0	0	0	0	0	0	0	0	0	0	0	0
Q9CQE2	Tmem223	Transmembrane protein 223	199	3.5	1	0	0	0	0	0	0	0	0	0	0	0	0
Q91VM3	Wdr45	WD repeat domain phosphoinositide-interacting protein 4	360	8.9	1	0	0	0	0	0	0	0	0	0	0	0	0
O70477	Pknox1	Homeobox protein PKNOX1	436	1.8	1	0	0	0	0	0	0	0	0	0	0	0	0
P21440	Abcb4	Phosphatidylcholine translocator ABCB4	1276	10.4	4	0	0	0	0	0	0	0	0	0	0	0	0

### Sheet: Table S6
Supplemetal Table 6: Proteomics analysis of MIN6 cells treated with cytokines (IL-1β + TNFα + INFγ) in combination with palmitate. The table contains differentially abundant proteins comparing the control and cytokine-treated samples.
Protein abundances are colored based on their fold change, being downregulation green and upregulation red.
					Log 2 fold change
					Control (ethanol only)			Cytokine
Uniprot Accession Number	Entry Name	Gene	Description	t-test p-value	Replicate 1	Replicate 2	Replicate 3	Replicate 1	Replicate 2	Replicate 3
P60710	ACTB_MOUSE	Actb	Actin, cytoplasmic 1	0.0363337	-0.112481	-0.0197643	0.132246	-9.32473	-2.40179	-7.73758
P62743	AP2S1_MOUSE	Ap2s1	AP-2 complex subunit sigma	0.00510999	0.626123	0.156236	-0.782359	-3.24656	-4.94799	-5.67966
Q8R404	MIC13_MOUSE	Micos13	MIC	0.000682905	0.0703068	-0.220513	0.150207	-2.98082	-4.09772	-4.12007
Q9CQ89	CUTA_MOUSE	Cuta	Protein CutA	0.0102565	-0.0183862	-0.0068229	0.0252091	-2.95373	-5.11783	-2.6321
Q91X97	NCALD_MOUSE	Ncald	Neurocalcin-delta	0.00618899	-0.107157	-0.0713682	0.178525	-4.58387	-2.30989	-3.64341
Q62422	OSTF1_MOUSE	Ostf1	Osteoclast-stimulating factor 1	0.00793177	-1.26941	0.439195	0.830213	-3.80619	-3.02655	-3.27041
Q5SSZ5	TENS3_MOUSE	Tns3	Tensin-3	0.000695697	-0.36557	0.382436	-0.0168657	-3.27435	-2.80142	-3.73578
Q8BNI4	DERL2_MOUSE	Derl2	Derlin-2	0.0360894	-0.0158202	-0.00117652	0.0169967	-4.84973	-3.41281	-1.30958
Q9JK38	GNA1_MOUSE	Gnpnat1	Glucosamine 6-phosphate N-acetyltransferase	0.000172775	0.0568771	-0.037549	-0.0193281	-3.35097	-2.63532	-3.26964
Q8BH24	TM9S4_MOUSE	Tm9sf4	Transmembrane 9 superfamily member 4	0.0046381	-0.466685	0.0877078	0.378977	-2.11953	-3.34291	-3.66722
Q8K0C4	CP51A_MOUSE	Cyp51a1	Lanosterol 14-alpha demethylase	0.0203929	-0.0928288	-0.0434294	0.136258	-1.49062	-4.20568	-3.18475
P84086	CPLX2_MOUSE	Cplx2	Complexin-2	0.0233464	0.586136	-0.44609	-0.140046	-1.9643	-2.43074	-4.46709
Q9EPV8	UBL5_MOUSE	Ubl5	Ubiquitin-like protein 5	0.0102702	-0.0148691	-0.0636772	0.0785462	-2.31424	-2.29227	-4.23412
Q99ME2	WDR6_MOUSE	Wdr6	WD repeat-containing protein 6	0.0157156	0.359888	-0.0755053	-0.284383	-2.99748	-1.69615	-4.13667
Q01405	SC23A_MOUSE	Sec23a	Protein transport protein Sec23A	0.00253665	0.754168	-0.609423	-0.144745	-2.71638	-3.15072	-2.72206
Q6DIC0	SMCA2_MOUSE	Smarca2	Probable global transcription activator SNF2L2	0.000504708	0.219802	-0.273564	0.0537621	-2.43395	-2.84733	-3.25
Q8BHA3	DTD2_MOUSE	Dtd2	D-aminoacyl-tRNA deacylase 2	0.00579469	0.328747	-0.747843	0.419096	-3.35227	-2.47437	-2.26234
Q810D6	GRWD1_MOUSE	Grwd1	Glutamate-rich WD repeat-containing protein 1	0.00834738	0.890622	-0.40917	-0.481451	-2.48275	-2.23969	-3.31922
Q9CQV1	TIM16_MOUSE	Pam16	Mitochondrial import inner membrane translocase subunit TIM16	0.0344969	-0.304367	0.15585	0.148517	-4.19037	-1.57074	-2.01879
P97801	SMN_MOUSE	Smn1	Survival motor neuron protein	0.0018974	-0.384197	0.268612	0.115585	-3.12254	-2.4281	-2.13824
Q8R3Q6	MIX23_MOUSE	Mix23	Protein MIX23	9.29394e-05	-0.0304534	-0.086929	0.117382	-2.7418	-2.25139	-2.63091
Q9R061	NUBP2_MOUSE	Nubp2	Cytosolic Fe-S cluster assembly factor NUBP2	0.0169212	-0.190053	0.206593	-0.0165402	-3.05484	-1.27821	-3.28214
Q80Y14	GLRX5_MOUSE	Glrx5	Glutaredoxin-related protein 5, mitochondrial	0.0087442	0.371771	-0.229033	-0.142739	-2.02321	-3.51146	-2.04034
Q8BK72	RT27_MOUSE	Mrps27	Small ribosomal subunit protein mS27	0.0250115	0.688843	-0.545547	-0.143296	-1.53295	-3.65449	-2.3343
Q3UUI3	THEM4_MOUSE	Them4	Acyl-coenzyme A thioesterase THEM4	0.0378634	0.594886	-0.656616	0.0617297	-3.28355	-1.03028	-3.13319
