## Supplementary material for "Free fatty acids accelerate β-cell death in type 1 diabetes": Tables S1-S8 (part 2 of 2)

### Sheet: Table S6 (continued)
Supplemetal Table 6: Proteomics analysis of MIN6 cells treated with cytokines (IL-1β + TNFα + INFγ) in combination with palmitate. The table contains differentially abundant proteins comparing the control and cytokine-treated samples.
Q9D1F4	AKTS1_MOUSE	Akt1s1	Proline-rich AKT1 substrate 1	0.030212	-0.271654	0.445961	-0.174307	-2.01646	-1.51833	-3.87127
P83510	TNIK_MOUSE	Tnik	Traf2 and NCK-interacting protein kinase	0.0126226	0.395072	-0.320373	-0.0746991	-2.15015	-1.7342	-3.49693
P62322	LSM5_MOUSE	Lsm5	U6 snRNA-associated Sm-like protein LSm5	0.00631074	0.162002	-0.0125443	-0.149458	-1.80113	-2.20368	-3.32863
Q9D1L9	LTOR5_MOUSE	Lamtor5	Ragulator complex protein LAMTOR5	0.00770513	0.0911414	0.0868928	-0.178034	-3.10852	-1.50031	-2.71706
Q9JIX0	ENY2_MOUSE	Eny2	Transcription and mRNA export factor ENY2	0.00723736	-0.0948493	0.170843	-0.0759942	-2.15272	-1.76098	-3.3263
O54946	DNJB6_MOUSE	Dnajb6	DnaJ homolog subfamily B member 6	0.0303347	0.103014	-0.104634	0.00162029	-1.0616	-3.53338	-2.49247
Q00547	HMMR_MOUSE	Hmmr	Hyaluronan mediated motility receptor	0.00294551	-0.294688	0.232714	0.0619739	-1.76686	-2.88977	-2.31748
Q9R1X4	TIM_MOUSE	Timeless	Protein timeless homolog	0.000422377	-0.140131	0.204671	-0.0645399	-2.45301	-1.93844	-2.53829
O88735	MAP7_MOUSE	Map7	Ensconsin	0.0308219	-0.0222575	-0.110077	0.132334	-2.76527	-0.925388	-3.21693
Q91VR7	MLP3A_MOUSE	Map1lc3a	Microtubule-associated proteins 1A/1B light chain 3A	0.0336024	-0.292376	0.0673323	0.225043	-0.882749	-3.00015	-2.99582
Q61036	PAK3_MOUSE	Pak3	Serine/threonine-protein kinase PAK 3	0.00310563	-0.0319564	0.188141	-0.156185	-1.84112	-2.962	-2.0514
Q8K400	STXB5_MOUSE	Stxbp5	Syntaxin-binding protein 5	0.0363237	0.431706	-0.166579	-0.265128	-0.951096	-3.34067	-2.53786
Q8C754	VPS52_MOUSE	Vps52	Vacuolar protein sorting-associated protein 52 homolog	0.000257448	0.0179774	-0.119416	0.101438	-2.56803	-2.29366	-1.96373
P11862	GAS2_MOUSE	Gas2	Growth arrest-specific protein 2	0.00379971	0.153367	-0.113661	-0.0397056	-2.58219	-1.52683	-2.6587
Q3UN02	LCLT1_MOUSE	Lclat1	Lysocardiolipin acyltransferase 1	0.00852707	-0.291644	0.203022	0.0886227	-1.37721	-2.58159	-2.80407
Q9WTZ8	BEX2_MOUSE	Bex2	Protein BEX2	0.005972	-0.589952	0.458356	0.131596	-1.73481	-2.72928	-2.2942
Q80W47	WIPI2_MOUSE	Wipi2	WD repeat domain phosphoinositide-interacting protein 2	0.0043415	0.362514	-0.326679	-0.0358349	-2.82168	-2.16973	-1.69443
P97478	COQ7_MOUSE	Coq7	5-demethoxyubiquinone hydroxylase, mitochondrial	0.0150197	-0.0222848	-0.442458	0.464742	-2.85487	-1.28881	-2.52546
P09803	CADH1_MOUSE	Cdh1	Cadherin-1	0.00159291	-0.211557	0.251609	-0.0400515	-2.37892	-2.55453	-1.71001
Q3TPE9	ANKY2_MOUSE	Ankmy2	Ankyrin repeat and MYND domain-containing protein 2	0.000913692	-0.177337	0.219547	-0.0422099	-2.33336	-1.74676	-2.45068
Q9JJH1	RNAS4_MOUSE	Rnase4	Ribonuclease 4	0.00178361	-0.30291	0.103697	0.199213	-2.44205	-1.66039	-2.35162
Q01341	ADCY6_MOUSE	Adcy6	Adenylate cyclase type 6	0.0453012	-0.0196699	0.00740401	0.0122658	-3.50239	-0.929135	-2.00232
Q8K2H2	OTU6B_MOUSE	Otud6b	Deubiquitinase OTUD6B	0.0266833	-0.047973	0.0738827	-0.0259097	-1.04886	-3.16835	-2.08009
Q3U9N9	MOT10_MOUSE	Slc16a10	Monocarboxylate transporter 10	0.00181598	0.39911	-0.342608	-0.0565017	-2.28254	-1.71778	-2.24948
P47955	RLA1_MOUSE	Rplp1	Large ribosomal subunit protein P1	0.0242952	-0.301968	0.387303	-0.0853345	-1.3196	-3.1559	-1.76228
Q6NT99	DUS23_MOUSE	Dusp23	Dual specificity protein phosphatase 23	0.0269408	-0.872835	0.589953	0.282882	-2.37898	-2.58449	-1.25578
Q2M3X8	PHAR1_MOUSE	Phactr1	Phosphatase and actin regulator 1	0.00406818	-0.391829	0.203464	0.188365	-2.25244	-1.5055	-2.46009
Q9D8T4	TV23B_MOUSE	Tvp23b	Golgi apparatus membrane protein TVP23 homolog B	0.00300628	-0.155526	-0.0383259	0.193852	-1.71724	-1.79866	-2.66574
Q8VEJ9	VPS4A_MOUSE	Vps4a	Vacuolar protein sorting-associated protein 4A	0.0425275	-0.153145	0.462925	-0.30978	-0.748447	-2.85794	-2.49993
Q6PAR5	GAPD1_MOUSE	Gapvd1	GTPase-activating protein and VPS9 domain-containing protein 1	0.00972277	0.194683	-0.154815	-0.0398684	-1.27608	-2.04791	-2.74174
P50427	STS_MOUSE	Sts	Steryl-sulfatase	0.0120462	0.635095	-0.258709	-0.376386	-2.36986	-2.31068	-1.34601
P14246	GTR2_MOUSE	Slc2a2	Solute carrier family 2, facilitated glucose transporter member 2	0.0382552	0.0815544	0.0814657	-0.16302	-1.00065	-3.21987	-1.76805
P47226	TES_MOUSE	Tes	Testin	0.0160317	-0.427324	0.457561	-0.0302362	-2.30886	-2.50007	-1.14364
O54990	PROM1_MOUSE	Prom1	Prominin-1	0.00841589	-0.0152086	-0.216818	0.232027	-1.32915	-2.6489	-1.88466
Q9JJF0	NP1L5_MOUSE	Nap1l5	Nucleosome assembly protein 1-like 5	0.0153186	-0.139686	0.149622	-0.0099357	-1.01352	-2.52474	-2.3207
O54950	AAKG1_MOUSE	Prkag1	5'-AMP-activated protein kinase subunit gamma-1	0.0456152	-0.552191	0.149657	0.402534	-1.18692	-3.16294	-1.48356
Q3V384	AFG1L_MOUSE	Afg1l	AFG1-like ATPase	0.0129909	-0.0146465	0.157439	-0.142793	-1.04825	-2.33958	-2.42912
P01326	INS2_MOUSE	Ins2	Insulin-2	0.0385336	-0.249355	0.0291338	0.220222	-1.05266	-3.11864	-1.59637
Q7TN29	SMAP2_MOUSE	Smap2	Stromal membrane-associated protein 2	0.0397786	0.00587209	-0.0173718	0.0114997	-1.25465	-3.16739	-1.28283
Q9Z0R4	ITSN1_MOUSE	Itsn1	Intersectin-1	0.0101191	-0.506025	0.495865	0.0101601	-2.43473	-1.41951	-1.83111
A2APY7	NDUF5_MOUSE	Ndufaf5	Arginine-hydroxylase NDUFAF5, mitochondrial	0.0473282	-0.479332	0.446092	0.0332403	-2.99808	-0.969538	-1.60409
Q9R0Q1	SYTL4_MOUSE	Sytl4	Synaptotagmin-like protein 4	0.0488844	0.356634	-0.132284	-0.22435	-1.14183	-3.12607	-1.29435
O35658	C1QBP_MOUSE	C1qbp	Complement component 1 Q subcomponent-binding protein, mitochondrial	0.0417532	-0.169865	0.122408	0.0474571	-1.03287	-3.05524	-1.44089
Q8CH02	SUGP1_MOUSE	Sugp1	SURP and G-patch domain-containing protein 1	0.0366505	-0.164682	0.258484	-0.0938018	-2.23523	-2.50891	-0.677286
Q810U4	NRCAM_MOUSE	Nrcam	Neuronal cell adhesion molecule	0.000204122	-0.0307128	0.168085	-0.137373	-1.8882	-1.58562	-1.91585
Q6IR34	GPSM1_MOUSE	Gpsm1	G-protein-signaling modulator 1	0.0225216	0.121117	-0.0134948	-0.107622	-1.04797	-1.59161	-2.70992
Q9WVK4	EHD1_MOUSE	Ehd1	EH domain-containing protein 1	0.000635199	0.0288029	0.0546999	-0.0835028	-1.68357	-1.52512	-2.12173
Q923T9	KCC2G_MOUSE	Camk2g	Calcium/calmodulin-dependent protein kinase type II subunit gamma	0.00287561	0.0819931	-0.085763	0.00376987	-1.25667	-2.15884	-1.88679
Q9CYH2	PXL2A_MOUSE	Prxl2a	Peroxiredoxin-like 2A	0.000459113	0.190571	-0.205251	0.0146799	-1.99141	-1.71813	-1.57602
Q99JP4	CDC26_MOUSE	Cdc26	Anaphase-promoting complex subunit CDC26	0.028053	-0.774317	0.274216	0.500101	-1.89981	-2.24049	-1.09897
Q8C419	GP158_MOUSE	Gpr158	Probable G-protein coupled receptor 158	0.0492924	-0.434753	0.226219	0.208534	-1.95217	-2.61835	-0.635334
Q8CC35	SYNPO_MOUSE	Synpo	Synaptopodin	0.0097022	-0.184385	0.169037	0.0153481	-1.01633	-1.96738	-2.16876
Q8BHG9	CGBP1_MOUSE	Cggbp1	CGG triplet repeat-binding protein 1	0.0365511	-0.57989	0.0226138	0.557276	-0.839519	-2.30403	-1.97269
Q99KI3	EMC3_MOUSE	Emc3	ER membrane protein complex subunit 3	0.0416054	0.370434	-0.392293	0.0218592	-0.865174	-1.54911	-2.68389
Q8BJZ4	RT35_MOUSE	Mrps35	Small ribosomal subunit protein mS35	0.00870783	-0.527285	0.549044	-0.0217587	-1.41771	-2.00246	-1.66809
Q924K8	MTA3_MOUSE	Mta3	Metastasis-associated protein MTA3	0.049127	0.216185	-0.442809	0.226624	-2.61331	-0.681389	-1.74112
Q61210	ARHG1_MOUSE	Arhgef1	Rho guanine nucleotide exchange factor 1	0.0196635	-0.10753	0.079826	0.0277039	-0.845242	-1.78365	-2.34005
Q91W45	PAI2B_MOUSE	Paip2b	Polyadenylate-binding protein-interacting protein 2B	0.0433221	-0.729846	0.248732	0.481114	-0.92929	-2.35783	-1.57362
Q5SU73	COIL_MOUSE	Coil	Coilin	0.0249425	0.17683	0.0644445	-0.241275	-2.01262	-0.716707	-2.04517
Q80TH2	ERBIN_MOUSE	Erbin	Erbin	0.0043417	-0.424509	0.0803652	0.344144	-1.36153	-1.49062	-1.85528
Q8K4R9	DLGP5_MOUSE	Dlgap5	Disks large-associated protein 5	0.00350203	-0.289798	0.0851361	0.204662	-1.14074	-1.75443	-1.72965
Q9CPR5	RM15_MOUSE	Mrpl15	Large ribosomal subunit protein uL15m	0.0108818	-0.400005	0.511463	-0.111458	-1.52165	-1.86777	-1.16096
Q9CZP0	UFSP1_MOUSE	Ufsp1	Ufm1-specific protease 1	0.0441469	0.0485541	0.0537221	-0.102276	-0.913002	-1.06581	-2.53193
Q9D0R4	DDX56_MOUSE	Ddx56	Probable ATP-dependent RNA helicase DDX56	0.021686	-0.139544	0.140761	-0.00121657	-0.800394	-1.50662	-2.19496
Q925N2	SFXN2_MOUSE	Sfxn2	Sideroflexin-2	0.0127198	-0.244394	0.308828	-0.0644344	-2.09069	-1.04544	-1.36502
Q7TMF3	NDUAC_MOUSE	Ndufa12	NADH dehydrogenase [ubiquinone] 1 alpha subcomplex subunit 12	0.00234963	-0.21116	0.114851	0.0963093	-1.11214	-1.67932	-1.68207
Q8BIJ7	RUFY1_MOUSE	Rufy1	RUN and FYVE domain-containing protein 1	0.0406902	-0.170019	0.305889	-0.13587	-1.06549	-2.43788	-0.963578
Q9WTL7	LYPA2_MOUSE	Lypla2	Acyl-protein thioesterase 2	0.0188191	-0.221621	0.10459	0.117031	-0.743032	-1.74863	-1.93581
P03975	IGEB_MOUSE	Iap	IgE-binding protein	0.000962343	0.216131	-0.263437	0.0473064	-1.28775	-1.59979	-1.53027
Q3UA16	SPC25_MOUSE	Spc25	Kinetochore protein Spc25	0.048366	-0.883134	0.42889	0.454244	-1.25371	-2.03178	-1.13065
P23506	PIMT_MOUSE	Pcmt1	Protein-L-isoaspartate(D-aspartate) O-methyltransferase	0.00138261	0.0530637	0.0300849	-0.0831486	-1.81796	-1.28332	-1.27522
Q99MJ9	DDX50_MOUSE	Ddx50	ATP-dependent RNA helicase DDX50	0.0202139	-0.185692	-0.0842276	0.269919	-0.900914	-2.13965	-1.31939
P10853	H2B1F_MOUSE	H2bc7	Histone H2B type 1-F/J/L	0.012052	-0.0460765	0.177615	-0.131538	-1.05548	-2.07267	-1.20004
Q61072	ADAM9_MOUSE	Adam9	Disintegrin and metalloproteinase domain-containing protein 9	0.00457341	-0.384412	0.236953	0.147459	-1.55391	-1.64411	-1.12619
Q9R013	CATF_MOUSE	Ctsf	Cathepsin F	0.0306041	-0.232354	0.161373	0.0709804	-1.839	-1.88334	-0.593771
P61961	UFM1_MOUSE	Ufm1	Ubiquitin-fold modifier 1	0.00980618	-0.281907	0.565243	-0.283336	-1.64132	-1.23335	-1.38513
Q61696	HS71A_MOUSE	Hspa1a	Heat shock 70 kDa protein 1A	0.00867681	-0.340499	0.24577	0.0947288	-0.947271	-1.71271	-1.59284
O08600	NUCG_MOUSE	Endog	Endonuclease G, mitochondrial	0.0412582	0.209152	-0.0374963	-0.171655	-0.501699	-1.71446	-2.01013
Q8VE88	F1142_MOUSE	Fam114a2	Protein FAM114A2	0.0152191	-0.437731	0.612426	-0.174695	-1.65323	-1.16129	-1.41018
Q9D0S9	HINT2_MOUSE	Hint2	Adenosine 5'-monophosphoramidase HINT2	0.00641564	0.230122	-0.195077	-0.0350447	-0.935601	-1.55477	-1.71776
O88520	SHOC2_MOUSE	Shoc2	Leucine-rich repeat protein SHOC-2	0.0221284	0.113331	-0.0301008	-0.08323	-1.0834	-0.956027	-2.15617
Q80U49	C170B_MOUSE	Cep170b	Centrosomal protein of 170 kDa protein B	0.0309849	0.0185521	0.166411	-0.184963	-2.21704	-0.88328	-1.08441
Q8VE80	THOC3_MOUSE	Thoc3	THO complex subunit 3	0.0229879	0.199608	0.0600061	-0.259614	-2.03661	-0.784752	-1.3426
Q9CZT6	CMS1_MOUSE	Cmss1	Protein CMSS1	0.000647873	0.106917	0.0949742	-0.201891	-1.57876	-1.24088	-1.32402
P31750	AKT1_MOUSE	Akt1	RAC-alpha serine/threonine-protein kinase	0.00160332	-0.20031	0.192565	0.00774479	-1.57541	-1.45505	-1.10442
P68369	TBA1A_MOUSE	Tuba1a	Tubulin alpha-1A chain	0.0307822	0.0963472	-0.0718953	-0.0244519	-0.692365	-2.13081	-1.29718
O88522	NEMO_MOUSE	Ikbkg	NF-kappa-B essential modulator	0.000390274	-0.163476	0.207402	-0.0439259	-1.31513	-1.4498	-1.26603
Q9CQ40	RM49_MOUSE	Mrpl49	Large ribosomal subunit protein mL49	0.00504046	0.0513452	0.0941394	-0.145485	-1.19473	-1.72051	-0.97838
P20444	KPCA_MOUSE	Prkca	Protein kinase C alpha type	0.015343	0.405575	0.00425434	-0.409829	-0.871283	-1.42526	-1.57012
Q63850	NUP62_MOUSE	Nup62	Nuclear pore glycoprotein p62	0.0213231	0.551511	-0.540014	-0.0114972	-0.984207	-1.43939	-1.40748
Q3UHQ6	DOP2_MOUSE	Dop1b	Protein dopey-2	0.0188387	0.342059	-0.244045	-0.0980145	-1.08367	-0.892253	-1.81149
Q9CX86	ROA0_MOUSE	Hnrnpa0	Heterogeneous nuclear ribonucleoprotein A0	0.0451232	0.525655	0.060305	-0.58596	-1.09177	-1.818	-0.844927
Q9CWL8	CTBL1_MOUSE	Ctnnbl1	Beta-catenin-like protein 1	0.0422513	-0.195401	0.0211547	0.174246	-1.45269	-0.454754	-1.82344
Q9D1I6	RM14_MOUSE	Mrpl14	Large ribosomal subunit protein uL14m	0.00491179	-0.335549	0.178276	0.157273	-1.19201	-1.50839	-1.02037
Q4KMM3	OXR1_MOUSE	Oxr1	Oxidation resistance protein 1	0.0220806	0.129778	0.089551	-0.219329	-1.32788	-1.7394	-0.637595
Q61823	PDCD4_MOUSE	Pdcd4	Programmed cell death protein 4	0.00135938	0.291401	-0.197492	-0.0939093	-1.14549	-1.26585	-1.23822
Q9DBR0	AKAP8_MOUSE	Akap8	A-kinase anchor protein 8	0.00101948	-0.125557	0.0320272	0.0935297	-0.969319	-1.28249	-1.38788
Q8BPM0	DAAM1_MOUSE	Daam1	Disheveled-associated activator of morphogenesis 1	0.0266864	0.0589574	0.451331	-0.510288	-1.53861	-0.801193	-1.28913
Q61263	SOAT1_MOUSE	Soat1	Sterol O-acyltransferase 1	0.00119443	-0.0280266	0.0245657	0.00346088	-1.11296	-0.996259	-1.47653
P43275	H11_MOUSE	H1-1	Histone H1.1	0.0118585	0.526948	-0.238565	-0.288383	-1.05848	-1.27401	-1.25013
Q6ZQB6	VIP2_MOUSE	Ppip5k2	Inositol hexakisphosphate and diphosphoinositol-pentakisphosphate kinase 2	0.0247303	0.0497201	0.29525	-0.34497	-1.05505	-0.781867	-1.73638
Q08024	PEBB_MOUSE	Cbfb	Core-binding factor subunit beta	0.00867861	-0.34542	0.146381	0.199039	-1.04838	-1.5239	-0.964053
Q9DCT1	AKCL2_MOUSE	Akr1e2	1,5-anhydro-D-fructose reductase	0.00849122	0.232044	-0.174758	-0.0572863	-0.749349	-1.36699	-1.39095
Q9D3U0	PUS10_MOUSE	Pus10	tRNA pseudouridine synthase Pus10	0.00298717	0.0708652	-0.193829	0.122964	-0.871941	-1.20963	-1.38302
Q9EPN1	NBEA_MOUSE	Nbea	Neurobeachin	0.020029	-0.0510349	0.202065	-0.151031	-0.572453	-1.41569	-1.45513
Q8BLR2	CPNE4_MOUSE	Cpne4	Copine-4	0.0150432	0.255558	-0.136453	-0.119105	-0.723153	-1.10705	-1.57706
Q3ULD5	MCCB_MOUSE	Mccc2	Methylcrotonoyl-CoA carboxylase beta chain, mitochondrial	0.0336605	-0.605649	0.12018	0.485469	-1.25115	-0.824061	-1.31326
O55222	ILK_MOUSE	Ilk	Integrin-linked protein kinase	0.012919	-0.229542	-0.0019509	0.231493	-0.725511	-1.09445	-1.49262
P23780	BGAL_MOUSE	Glb1	Beta-galactosidase	0.0370075	-0.00665092	-0.0737238	0.0803747	-0.6976	-0.788386	-1.7989
P61963	DCAF7_MOUSE	Dcaf7	DDB1- and CUL4-associated factor 7	0.00879974	0.0179246	-0.0984265	0.0805019	-1.41887	-1.17339	-0.667051
Q91W96	APC4_MOUSE	Anapc4	Anaphase-promoting complex subunit 4	0.00226303	0.133735	0.0607415	-0.194477	-1.21321	-0.844096	-1.19808
contam_sp|P02769|ALBU_BOVIN Serum albumin OS=Bos taurus GN=ALB PE=1 SV=4				0.00665319	-0.236004	0.0730791	0.162925	-1.15822	-1.33735	-0.757388
Q9JHC0	GPX2_MOUSE	Gpx2	Glutathione peroxidase 2	0.00350114	-0.289685	0.112475	0.17721	-0.892494	-1.21255	-1.14597
Q8BM72	HSP13_MOUSE	Hspa13	Heat shock 70 kDa protein 13	0.000996713	0.228656	-0.0751702	-0.153486	-1.03404	-1.16231	-1.02587
Q148V7	RELCH_MOUSE	Relch	RAB11-binding protein RELCH	0.00698811	0.308563	-0.182122	-0.126441	-1.04506	-1.32161	-0.836024
P43346	DCK_MOUSE	Dck	Deoxycytidine kinase	0.0112254	0.283227	-0.0763954	-0.206831	-0.975889	-0.771633	-1.39764
P18155	MTDC_MOUSE	Mthfd2	Bifunctional methylenetetrahydrofolate dehydrogenase/cyclohydrolase, mitochondrial	0.0286787	-0.203267	0.0304772	0.17279	-0.459992	-1.31134	-1.35775
Q924M7	MPI_MOUSE	Mpi	Mannose-6-phosphate isomerase	0.000819502	-0.106548	0.0352201	0.0713282	-0.8502	-1.19412	-1.03709
Q61550	RAD21_MOUSE	Rad21	Double-strand-break repair protein rad21 homolog	0.00153123	0.143775	-0.154896	0.0111214	-0.823113	-1.11157	-1.14034
Q61510	TRI25_MOUSE	Trim25	E3 ubiquitin/ISG15 ligase TRIM25	0.0102492	-0.0902042	-0.0587301	0.148934	-1.26293	-0.602805	-1.20367
Q8K268	ABCF3_MOUSE	Abcf3	ATP-binding cassette sub-family F member 3	0.00356509	0.218145	-0.0337305	-0.184415	-0.898675	-0.911275	-1.25935
Q8VDG3	PARN_MOUSE	Parn	Poly(A)-specific ribonuclease PARN	0.000670332	0.127118	-0.178396	0.0512775	-0.970825	-1.12329	-0.954927
Q8R574	KPRB_MOUSE	Prpsap2	Phosphoribosyl pyrophosphate synthase-associated protein 2	0.0331284	0.272481	-0.0654275	-0.207054	-0.687772	-1.5352	-0.738086
Q99MZ3	MLXPL_MOUSE	Mlxipl	Carbohydrate-responsive element-binding protein	0.0183274	0.132518	0.296061	-0.428579	-1.21255	-0.986587	-0.756021
Q9CR26	VTA1_MOUSE	Vta1	Vacuolar protein sorting-associated protein VTA1 homolog	0.0348514	-0.0200799	0.272018	-0.251938	-0.471024	-1.40117	-1.05701
Q91W89	MA2C1_MOUSE	Man2c1	Alpha-mannosidase 2C1	0.0321122	-0.253327	0.139613	0.113715	-1.474	-0.902241	-0.536081
Q99LY9	NDUS5_MOUSE	Ndufs5	NADH dehydrogenase [ubiquinone] iron-sulfur protein 5	0.0201846	-0.271825	0.337267	-0.0654427	-0.599123	-1.0822	-1.20846
P56695	WFS1_MOUSE	Wfs1	Wolframin	0.0240248	0.386943	-0.378811	-0.00813262	-1.12397	-1.10746	-0.645912
Q3V188	ENDOU_MOUSE	Endou	Uridylate-specific endoribonuclease	0.00684274	-0.11824	0.0716435	0.0465962	-0.646519	-1.25953	-0.96802
Q91YM4	FAKD4_MOUSE	Tbrg4	FAST kinase domain-containing protein 4	0.0345708	-0.0949434	-0.135376	0.23032	-0.397869	-1.16767	-1.29083
Q9D7S9	CHMP5_MOUSE	Chmp5	Charged multivesicular body protein 5	0.0449324	-0.0730896	0.211192	-0.138103	-0.445336	-1.51429	-0.87946
Q9D7N6	RM30_MOUSE	Mrpl30	Large ribosomal subunit protein uL30m	0.00917677	-0.344032	0.127042	0.216989	-0.786864	-1.12645	-0.919255
Q571E4	GALNS_MOUSE	Galns	N-acetylgalactosamine-6-sulfatase	0.0391372	0.49512	-0.34739	-0.14773	-1.14379	-0.581005	-1.10692
Q8VIM9	IRGQ_MOUSE	Irgq	Immunity-related GTPase family Q protein	0.0441703	-0.456887	0.364369	0.0925182	-0.589924	-0.880674	-1.31266
P26638	SYSC_MOUSE	Sars1	Serine--tRNA ligase, cytoplasmic	0.00366159	0.291667	-0.0733341	-0.218333	-0.939947	-0.912253	-0.926586
Q9CQB5	CISD2_MOUSE	Cisd2	CDGSH iron-sulfur domain-containing protein 2	0.0369258	-0.260658	0.12022	0.140438	-0.53401	-1.44346	-0.79588
P04925	PRIO_MOUSE	Prnp	Major prion protein	0.0467412	-0.0430037	-0.136659	0.179663	-1.12308	-0.312793	-1.33084
P97822	AN32E_MOUSE	Anp32e	Acidic leucine-rich nuclear phosphoprotein 32 family member E	0.0497909	0.0896015	-0.00901127	-0.0805902	-0.356847	-1.49283	-0.916682
Q8CFI0	NED4L_MOUSE	Nedd4l	E3 ubiquitin-protein ligase NEDD4-like	0.0295515	-0.168219	0.275565	-0.107345	-0.444635	-1.22015	-1.09279
Q8BGC4	PTGR3_MOUSE	Ptgr3	Prostaglandin reductase-3	0.00678516	-0.258404	0.167661	0.0907431	-1.00801	-1.06693	-0.677768
Q9DBM2	ECHP_MOUSE	Ehhadh	Peroxisomal bifunctional enzyme	0.0449801	-0.283408	0.0365947	0.246813	-0.416292	-1.37728	-0.954132
contam_sp|P69905|HBA_HUMAN Hemoglobin subunit alpha OS=Homo sapiens GN=HBA1 PE=1 SV=2				0.0298154	-0.31177	0.0517352	0.260035	-0.874893	-1.31267	-0.552681
Q8N7N5	DCAF8_MOUSE	Dcaf8	DDB1- and CUL4-associated factor 8	0.00565366	0.200286	-0.00666777	-0.193618	-1.13699	-0.710344	-0.882854
P99029	PRDX5_MOUSE	Prdx5	Peroxiredoxin-5, mitochondrial	0.0255053	-0.213861	0.172915	0.040946	-0.667832	-1.37986	-0.678002
P68368	TBA4A_MOUSE	Tuba4a	Tubulin alpha-4A chain	0.0312004	0.0452042	-0.212455	0.167251	-0.609353	-1.40945	-0.692357
Q8BKX1	BAIP2_MOUSE	Baiap2	Brain-specific angiogenesis inhibitor 1-associated protein 2	0.00524505	-0.0448914	-0.0552378	0.100129	-0.68263	-1.20353	-0.823077
P35123	UBP4_MOUSE	Usp4	Ubiquitin carboxyl-terminal hydrolase 4	0.0485892	0.536795	-0.0827665	-0.454028	-0.955775	-0.639001	-1.05895
Q8C4Q6	AIDA_MOUSE	Aida	Axin interactor, dorsalization-associated protein	0.0393786	-0.431512	0.527101	-0.095589	-0.795925	-0.803919	-1.04559
Q8VDS4	RPR1A_MOUSE	Rprd1a	Regulation of nuclear pre-mRNA domain-containing protein 1A	0.00121196	-0.0184218	0.152945	-0.134523	-0.834476	-1.0073	-0.786966
A2AFS3	ELAP1_MOUSE	Elapor1	Endosome/lysosome-associated apoptosis and autophagy regulator 1	0.0147809	-0.413196	0.184234	0.228962	-0.784119	-0.914931	-0.901669
Q9DCX8	IYD1_MOUSE	Iyd	Iodotyrosine deiodinase 1	0.00238243	0.00815328	-0.13182	0.123667	-1.06248	-0.716491	-0.818386
Q07832	PLK1_MOUSE	Plk1	Serine/threonine-protein kinase PLK1	0.00510893	0.156202	-0.0702817	-0.08592	-0.786092	-0.67374	-1.11713
P68404	KPCB_MOUSE	Prkcb	Protein kinase C beta type	0.0276949	0.211753	-0.264461	0.052708	-1.26865	-0.735146	-0.568254
Q9CZS1	AL1B1_MOUSE	Aldh1b1	Aldehyde dehydrogenase X, mitochondrial	0.000418023	0.0310949	0.109351	-0.140445	-0.797472	-0.890171	-0.87441
Q9WUL7	ARL3_MOUSE	Arl3	ADP-ribosylation factor-like protein 3	0.0159217	-0.0745176	0.0837533	-0.0092357	-0.572506	-1.25025	-0.718783
Q6NVF0	OCRL_MOUSE	Ocrl	Inositol polyphosphate 5-phosphatase OCRL	0.0486083	0.293633	-0.138403	-0.15523	-0.347063	-1.24361	-0.95011
E9PVX6	KI67_MOUSE	Mki67	Proliferation marker protein Ki-67	0.0045504	-0.177692	0.0688569	0.108835	-0.93574	-0.613882	-0.987032
Q61771	KIF3B_MOUSE	Kif3b	Kinesin-like protein KIF3B	0.0157612	0.262319	-0.085283	-0.177036	-0.723737	-0.640142	-1.15643
Q9CPV4	GLOD4_MOUSE	Glod4	Glyoxalase domain-containing protein 4	0.0132767	-0.019619	0.00884151	0.0107775	-0.558082	-1.2174	-0.734056
P70349	HINT1_MOUSE	Hint1	Adenosine 5'-monophosphoramidase HINT1	0.00621985	-0.0438652	-0.017684	0.0615492	-0.524402	-0.974452	-1.00386
Q3UTJ2	SRBS2_MOUSE	Sorbs2	Sorbin and SH3 domain-containing protein 2	0.000355934	-0.0215759	0.021287	0.000288963	-0.696277	-0.946128	-0.85358
P12658	CALB1_MOUSE	Calb1	Calbindin	0.00155157	-0.115828	0.196647	-0.0808191	-0.743129	-0.885465	-0.859517
Q9CQA3	SDHB_MOUSE	Sdhb	Succinate dehydrogenase [ubiquinone] iron-sulfur subunit, mitochondrial	0.0152346	-0.355946	0.21716	0.138787	-0.660928	-0.982113	-0.822181
O70166	STMN3_MOUSE	Stmn3	Stathmin-3	0.0450837	-0.300503	0.19191	0.108593	-1.12896	-0.34577	-0.98031
Q7TSY6	CELF4_MOUSE	Celf4	CUGBP Elav-like family member 4	0.00228497	-0.213102	0.193082	0.0200205	-0.80244	-0.815545	-0.83302
Q62203	SF3A2_MOUSE	Sf3a2	Splicing factor 3A subunit 2	0.0378774	-0.181816	0.119948	0.0618677	-0.563176	-1.31899	-0.568715
O54833	CSK22_MOUSE	Csnk2a2	Casein kinase II subunit alpha'	0.0297735	0.12716	0.0146367	-0.141796	-0.824837	-1.21166	-0.40354
P10404	ENV1_MOUSE		MLV-related proviral Env polyprotein	0.0428943	0.0292282	-0.0140905	-0.0151377	-0.377917	-1.3198	-0.722594
P52503	NDUS6_MOUSE	Ndufs6	NADH dehydrogenase [ubiquinone] iron-sulfur protein 6, mitochondrial	0.00473522	-0.221898	0.105765	0.116133	-0.630998	-0.914779	-0.87116
P53810	PIPNA_MOUSE	Pitpna	Phosphatidylinositol transfer protein alpha isoform	0.0270396	-0.11357	0.102297	0.0112727	-0.459562	-1.23404	-0.720077
O70589	CSKP_MOUSE	Cask	Peripheral plasma membrane protein CASK	0.0397704	0.144863	-0.0448904	-0.0999727	-0.30474	-1.15928	-0.941303
P07309	TTHY_MOUSE	Ttr	Transthyretin	0.0119897	-0.265422	0.153064	0.112358	-0.896765	-0.547615	-0.936697
Q6WVG3	KCD12_MOUSE	Kctd12	BTB/POZ domain-containing protein KCTD12	0.0485233	0.475025	-0.33961	-0.135415	-0.669721	-1.07543	-0.634324
Q8BLH7	HIRP3_MOUSE	Hirip3	HIRA-interacting protein 3	0.0183959	-0.278519	0.099068	0.179451	-1.08546	-0.586763	-0.706131
Q3UZV7	ELAP2_MOUSE	Elapor2	Endosome/lysosome-associated apoptosis and autophagy regulator family member 2	0.0141625	-0.26243	0.193896	0.0685339	-0.724442	-0.599664	-1.04397
P55096	ABCD3_MOUSE	Abcd3	ATP-binding cassette sub-family D member 3	0.0101627	-0.279845	0.110358	0.169487	-0.604076	-0.940838	-0.818739
Q6NXI6	RPRD2_MOUSE	Rprd2	Regulation of nuclear pre-mRNA domain-containing protein 2	0.0477485	-0.356446	0.142102	0.214344	-0.431394	-0.761032	-1.17087
P70295	AUP1_MOUSE	Aup1	Lipid droplet-regulating VLDL assembly factor AUP1	0.00251333	-0.113141	-0.0180413	0.131182	-0.972015	-0.689118	-0.700454
Q4PZA2	ECE1_MOUSE	Ece1	Endothelin-converting enzyme 1	0.009749	0.136096	-0.226869	0.0907729	-0.543316	-0.961025	-0.855154
Q3TIV5	ZC3HF_MOUSE	Zc3h15	Zinc finger CCCH domain-containing protein 15	0.0219063	-0.334691	0.274418	0.0602725	-0.624124	-1.02238	-0.70964
Q8C7V8	CC134_MOUSE	Ccdc134	Coiled-coil domain-containing protein 134	0.0451502	0.0387974	0.0279074	-0.0667048	-0.318582	-0.778483	-1.25565
Q9JJ78	TOPK_MOUSE	Pbk	Lymphokine-activated killer T-cell-originated protein kinase	0.000121035	-0.0531514	0.0345589	0.0185925	-0.794663	-0.698382	-0.854336
P26369	U2AF2_MOUSE	U2af2	Splicing factor U2AF 65 kDa subunit	0.00561565	-0.0108121	0.0056111	0.00520102	-0.494282	-0.945769	-0.904118
Q6NZN0	RBM26_MOUSE	Rbm26	RNA-binding protein 26	0.0297153	-0.158773	0.315948	-0.157174	-1.04563	-0.449077	-0.848195
Q9EQ20	MMSA_MOUSE	Aldh6a1	Methylmalonate-semialdehyde dehydrogenase [acylating], mitochondrial	0.0449273	-0.420676	0.272065	0.148611	-1.09941	-0.535532	-0.706876
Q9CQ71	RFA3_MOUSE	Rpa3	Replication protein A 14 kDa subunit	0.0249868	-0.0431588	0.0763642	-0.0332053	-0.36715	-1.11729	-0.855955
B1AR13	CISD3_MOUSE	Cisd3	CDGSH iron-sulfur domain-containing protein 3, mitochondrial	0.00601409	-0.211984	0.0919701	0.120014	-0.612902	-0.754986	-0.956291
Q62394	ZN185_MOUSE	Znf185	Zinc finger protein 185	0.00485691	-0.172848	0.15972	0.0131286	-0.751871	-0.950308	-0.614952
Q61033	LAP2A_MOUSE	Tmpo	Lamina-associated polypeptide 2, isoforms alpha/zeta	0.00199421	-0.191608	0.109367	0.0822407	-0.732651	-0.702059	-0.849068
A2ADY9	DDI2_MOUSE	Ddi2	Protein DDI1 homolog 2	0.0460744	-0.278865	0.175129	0.103737	-0.728941	-0.38601	-1.16624
Q8R323	RFC3_MOUSE	Rfc3	Replication factor C subunit 3	0.020226	-0.194735	-0.144853	0.339587	-0.763333	-0.951147	-0.565581
P52946	PDX1_MOUSE	Pdx1	Pancreas/duodenum homeobox protein 1	0.0173384	-0.125158	0.0318696	0.0932881	-0.67166	-0.4797	-1.0869
B9EJ86	OSBL8_MOUSE	Osbpl8	Oxysterol-binding protein-related protein 8	0.0369454	-0.198229	-0.107383	0.305613	-0.373663	-0.936988	-0.924062
Q9D394	RUFY3_MOUSE	Rufy3	Protein RUFY3	0.00490851	-0.0172393	0.0901073	-0.072868	-0.550226	-0.973081	-0.70916
Q8BGT7	SPF30_MOUSE	Smndc1	Survival of motor neuron-related-splicing factor 30	0.0279235	-0.0693709	0.0338748	0.0354961	-0.395828	-1.1405	-0.685659
Q8R5M8	CADM1_MOUSE	Cadm1	Cell adhesion molecule 1	0.00107629	-0.0520929	-0.0739196	0.126012	-0.695456	-0.853537	-0.658423
Q5PSV9	MDC1_MOUSE	Mdc1	Mediator of DNA damage checkpoint protein 1	0.00206533	-0.150073	0.127184	0.0228898	-0.603215	-0.795929	-0.788725
O88685	PRS6A_MOUSE	Psmc3	26S proteasome regulatory subunit 6A	0.0145047	-0.146815	0.0985664	0.0482486	-0.420244	-0.95556	-0.809856
Q9EQQ9	OGA_MOUSE	Oga	Protein O-GlcNAcase	0.00814817	-0.207389	-0.0104348	0.217823	-0.578384	-0.867464	-0.729685
Q9QZ23	NFU1_MOUSE	Nfu1	NFU1 iron-sulfur cluster scaffold homolog, mitochondrial	0.0380338	-0.093001	0.179665	-0.0866639	-1.12205	-0.364971	-0.682899
P48193	EPB41_MOUSE	Epb41	Protein 4.1	0.00278542	-0.109008	0.135997	-0.0269893	-0.839943	-0.561417	-0.761608
Q8K1N4	SPAS2_MOUSE	Spats2	Spermatogenesis-associated serine-rich protein 2	0.00158289	-0.181305	0.107739	0.0735655	-0.717366	-0.679852	-0.764382
Q8CIN6	CELF3_MOUSE	Celf3	CUGBP Elav-like family member 3	0.0251275	-0.042621	-0.128641	0.171262	-0.422303	-1.06151	-0.674565
B1AZP2	DLGP4_MOUSE	Dlgap4	Disks large-associated protein 4	0.0337699	0.11171	-0.289135	0.177425	-0.676091	-1.0297	-0.438548
Q8BMF4	ODP2_MOUSE	Dlat	Dihydrolipoyllysine-residue acetyltransferase component of pyruvate dehydrogenase complex, mitochondrial	0.0212168	-0.0411561	-0.00196489	0.043121	-0.345612	-0.994562	-0.795325
Q8K3J1	NDUS8_MOUSE	Ndufs8	NADH dehydrogenase [ubiquinone] iron-sulfur protein 8, mitochondrial	0.000157159	-0.0271734	-0.0303615	0.0575349	-0.674162	-0.663782	-0.79616
Q9JMC3	DNJA4_MOUSE	Dnaja4	DnaJ homolog subfamily A member 4	0.00851079	-0.152962	0.177145	-0.024183	-0.487247	-0.826563	-0.818777
Q8BQZ5	CPSF4_MOUSE	Cpsf4	Cleavage and polyadenylation specificity factor subunit 4	0.0384264	-0.251682	0.0819178	0.169765	-0.354156	-1.02512	-0.746531
Q9ERG2	STRN3_MOUSE	Strn3	Striatin-3	0.0174896	-0.251004	0.131403	0.119601	-0.454141	-0.890295	-0.779316
Q6P3A8	ODBB_MOUSE	Bckdhb	2-oxoisovalerate dehydrogenase subunit beta, mitochondrial	0.0428105	-0.056167	0.0596348	-0.00346788	-0.273171	-0.751366	-1.09812
P28650	PURA1_MOUSE	Adss1	Adenylosuccinate synthetase isozyme 1	0.00321536	-0.0309079	0.0639741	-0.0330661	-0.527123	-0.696823	-0.898581
Q8R4R6	NUP35_MOUSE	Nup35	Nucleoporin NUP35	0.0014785	-0.115456	-0.00472546	0.120181	-0.603526	-0.806117	-0.686942
Q924C1	XPO5_MOUSE	Xpo5	Exportin-5	0.00193108	-0.0728181	0.177477	-0.104658	-0.624373	-0.726612	-0.734824
Q9ET30	TM9S3_MOUSE	Tm9sf3	Transmembrane 9 superfamily member 3	0.0124105	0.0980975	-0.153841	0.0557439	-0.966442	-0.614432	-0.500332
Q9ERA6	TFP11_MOUSE	Tfip11	Tuftelin-interacting protein 11	0.0165097	-0.178003	0.0532796	0.124723	-0.660366	-0.452299	-0.963187
Q923D5	WBP11_MOUSE	Wbp11	WW domain-binding protein 11	0.0283328	-0.290173	0.342416	-0.0522432	-0.635724	-0.870553	-0.568738
P29391	FRIL1_MOUSE	Ftl1	Ferritin light chain 1	0.00627393	0.183582	-0.0675478	-0.116035	-0.561275	-0.871671	-0.640393
Q8QZT1	THIL_MOUSE	Acat1	Acetyl-CoA acetyltransferase, mitochondrial	0.013458	-0.183041	0.0753069	0.107734	-0.425609	-0.769738	-0.870543
Q91Y97	ALDOB_MOUSE	Aldob	Fructose-bisphosphate aldolase B	0.0397329	-0.0242907	-0.238882	0.263172	-0.608173	-0.42954	-1.02607
P25976	UBF1_MOUSE	Ubtf	Nucleolar transcription factor 1	0.00125907	-0.12077	0.11168	0.00908947	-0.582492	-0.736598	-0.734935
Q9D8W7	OCAD2_MOUSE	Ociad2	OCIA domain-containing protein 2	0.0163388	0.0325788	-0.0114648	-0.021114	-0.447765	-1.01179	-0.582664
Q7TPD0	INT3_MOUSE	Ints3	Integrator complex subunit 3	0.0400461	-0.29269	-0.04608	0.33877	-0.835278	-0.789832	-0.415137
Q9CQ43	DUT_MOUSE	Dut	Deoxyuridine 5'-triphosphate nucleotidohydrolase	0.000916854	-0.0828082	0.0744594	0.00834878	-0.586071	-0.654796	-0.797367
Q9D958	SPCS1_MOUSE	Spcs1	Signal peptidase complex subunit 1	0.0471813	0.0148195	-0.12762	0.112801	-0.249052	-0.746971	-1.02728
Q91W90	TXND5_MOUSE	Txndc5	Thioredoxin domain-containing protein 5	0.00484373	0.223392	-0.13524	-0.0881529	-0.624909	-0.745067	-0.640468
Q8BIQ5	CSTF2_MOUSE	Cstf2	Cleavage stimulation factor subunit 2	0.00432374	-0.205441	0.125358	0.0800829	-0.634532	-0.603654	-0.763383
Q9D868	PPIH_MOUSE	Ppih	Peptidyl-prolyl cis-trans isomerase H	0.033411	-0.344398	0.276209	0.0681893	-0.870833	-0.576767	-0.551003
Q6A058	ARMX2_MOUSE	Armcx2	Armadillo repeat-containing X-linked protein 2	0.0198825	-0.208474	0.34911	-0.140636	-0.698234	-0.653877	-0.636669
O88809	DCX_MOUSE	Dcx	Neuronal migration protein doublecortin	0.00838069	0.201048	-0.165603	-0.0354452	-0.492476	-0.746827	-0.744735
Q922Q8	LRC59_MOUSE	Lrrc59	Leucine-rich repeat-containing protein 59	0.00363547	-0.062542	-0.0590582	0.1216	-0.616096	-0.532365	-0.832328
B2RXR6	ANR44_MOUSE	Ankrd44	Serine/threonine-protein phosphatase 6 regulatory ankyrin repeat subunit B	0.00221309	-0.0370871	-0.136411	0.173498	-0.622938	-0.64381	-0.685726
Q9WVM1	RGAP1_MOUSE	Racgap1	Rac GTPase-activating protein 1	0.0115311	0.0298036	-0.0292107	-0.000592868	-0.376394	-0.875925	-0.698421
Q8C790	F221A_MOUSE	Fam221a	Protein FAM221A	0.0419208	-0.349785	0.391938	-0.0421534	-0.588168	-0.62139	-0.736264
P60670	NPL4_MOUSE	Nploc4	Nuclear protein localization protein 4 homolog	0.00219563	0.125127	-0.0324036	-0.0927235	-0.719558	-0.516216	-0.708831
Q61686	CBX5_MOUSE	Cbx5	Chromobox protein homolog 5	0.000805601	-0.105096	0.128324	-0.023228	-0.608279	-0.662924	-0.664807
O70378	EMC8_MOUSE	Emc8	ER membrane protein complex subunit 8	0.00514897	0.0945129	-0.228288	0.133775	-0.610055	-0.652362	-0.672967
Q91VD9	NDUS1_MOUSE	Ndufs1	NADH-ubiquinone oxidoreductase 75 kDa subunit, mitochondrial	0.0411633	0.190317	-0.166259	-0.0240583	-0.313167	-0.641063	-0.969369
P48024	EIF1_MOUSE	Eif1	Eukaryotic translation initiation factor 1	0.00489835	-0.188757	0.145226	0.0435305	-0.67019	-0.703815	-0.527761
Q8JZS9	RM48_MOUSE	Mrpl48	Large ribosomal subunit protein mL48	0.00501811	-0.0924174	0.218968	-0.12655	-0.666373	-0.637876	-0.583931
Q60900	ELAV3_MOUSE	Elavl3	ELAV-like protein 3	0.0295577	-0.168372	0.0857986	0.0825733	-0.412351	-0.963951	-0.509498
P57746	VATD_MOUSE	Atp6v1d	V-type proton ATPase subunit D	0.021731	0.208248	-0.243646	0.0353975	-0.419969	-0.797357	-0.6669
Q8C7R4	UBA6_MOUSE	Uba6	Ubiquitin-like modifier-activating enzyme 6	0.00623347	-0.0279045	0.0599451	-0.0320406	-0.461669	-0.845946	-0.565742
P60766	CDC42_MOUSE	Cdc42	Cell division control protein 42 homolog	0.0431628	-0.404109	0.254438	0.149671	-0.646948	-0.71394	-0.507557
P84104	SRSF3_MOUSE	Srsf3	Serine/arginine-rich splicing factor 3	0.0104119	-0.164961	0.152043	0.0129175	-0.802255	-0.612653	-0.451512
P62317	SMD2_MOUSE	Snrpd2	Small nuclear ribonucleoprotein Sm D2	0.028213	-0.139846	0.0323064	0.10754	-0.702912	-0.859347	-0.29348
Q9CXI5	MANF_MOUSE	Manf	Mesencephalic astrocyte-derived neurotrophic factor	0.00643058	-0.102448	0.175742	-0.0732946	-0.551829	-0.525929	-0.773889
Q8CDN6	TXNL1_MOUSE	Txnl1	Thioredoxin-like protein 1	0.025903	-0.062575	0.092522	-0.029947	-0.385082	-0.953521	-0.51276
P49615	CDK5_MOUSE	Cdk5	Cyclin-dependent kinase 5	0.0249436	-0.119705	-0.192684	0.312389	-0.556328	-0.766238	-0.518452
Q9JJ28	FLII_MOUSE	Flii	Protein flightless-1 homolog	0.0178509	0.166686	-0.115122	-0.0515636	-0.358046	-0.80394	-0.664009
Q8VDM6	HNRL1_MOUSE	Hnrnpul1	Heterogeneous nuclear ribonucleoprotein U-like protein 1	0.0047798	-0.173512	0.172456	0.00105572	-0.570947	-0.686801	-0.567027
P60879	SNP25_MOUSE	Snap25	Synaptosomal-associated protein 25	0.0291005	0.135814	-0.223182	0.0873683	-0.375295	-0.869789	-0.576849
Q9JM76	ARPC3_MOUSE	Arpc3	Actin-related protein 2/3 complex subunit 3	0.0147873	0.0349897	-0.0619446	0.026955	-0.324274	-0.800829	-0.694977
Q9R0Y5	KAD1_MOUSE	Ak1	Adenylate kinase isoenzyme 1	0.0149558	0.0469303	0.0590677	-0.105998	-0.405471	-0.857432	-0.52262
O88447	KLC1_MOUSE	Klc1	Kinesin light chain 1	0.00977462	-0.0819581	0.221895	-0.139937	-0.490523	-0.700833	-0.583283
P33174	KIF4_MOUSE	Kif4	Chromosome-associated kinesin KIF4	0.0122685	-0.218407	0.207943	0.010464	-0.682172	-0.609861	-0.482366
Q99MK8	ARBK1_MOUSE	Grk2	Beta-adrenergic receptor kinase 1	0.0440139	0.0524413	-0.236819	0.184377	-0.314293	-0.871752	-0.585047
Q5SFM8	RBM27_MOUSE	Rbm27	RNA-binding protein 27	0.00802084	-0.16167	0.128513	0.033157	-0.542803	-0.472985	-0.755118
Q6PGL7	WASC2_MOUSE	Washc2	WASH complex subunit 2	0.00740065	-0.169935	0.224064	-0.054129	-0.601256	-0.594067	-0.570072
Q80T23	SYTL5_MOUSE	Sytl5	Synaptotagmin-like protein 5	0.0361835	0.0136032	-0.201074	0.18747	-0.661002	-0.293672	-0.804255
O70492	SNX3_MOUSE	Snx3	Sorting nexin-3	0.0343099	-0.195529	0.188216	0.00731309	-0.288601	-0.750122	-0.718616
Q8BFR4	GNS_MOUSE	Gns	N-acetylglucosamine-6-sulfatase	0.0163501	-0.164228	0.0434415	0.120786	-0.387953	-0.80156	-0.566395
Q3TRM4	PLPL6_MOUSE	Pnpla6	Patatin-like phospholipase domain-containing protein 6	0.0234877	-0.072787	0.0686553	0.00413164	-0.342258	-0.877501	-0.519523
Q99020	ROAA_MOUSE	Hnrnpab	Heterogeneous nuclear ribonucleoprotein A/B	0.0155128	-0.136937	0.107662	0.0292756	-0.368443	-0.793946	-0.56781
Q9DB27	MCTS1_MOUSE	Mcts1	Malignant T-cell-amplified sequence 1	0.0108251	-0.129954	0.131043	-0.00108878	-0.479282	-0.46508	-0.781921
Q99M87	DNJA3_MOUSE	Dnaja3	DnaJ homolog subfamily A member 3, mitochondrial	0.015791	-0.00601451	-0.142234	0.148249	-0.701416	-0.342819	-0.665699
E9QAT4	SC16A_MOUSE	Sec16a	Protein transport protein Sec16A	0.000838282	0.112848	-0.0364739	-0.0763737	-0.515485	-0.589367	-0.58967
P61290	PSME3_MOUSE	Psme3	Proteasome activator complex subunit 3	0.00970823	0.139163	-0.0298249	-0.109338	-0.415006	-0.746412	-0.532268
Q91VU0	FAM3C_MOUSE	Fam3c	Protein FAM3C	0.0312011	-0.0843588	-0.145834	0.230192	-0.682621	-0.307842	-0.702507
Q07813	BAX_MOUSE	Bax	Apoptosis regulator BAX	0.00586881	0.0458539	-0.054218	0.00836404	-0.361263	-0.642194	-0.6809
Q91VM9	IPYR2_MOUSE	Ppa2	Inorganic pyrophosphatase 2, mitochondrial	0.0113891	-0.200134	0.227057	-0.0269232	-0.510987	-0.586574	-0.585856
P62835	RAP1A_MOUSE	Rap1a	Ras-related protein Rap-1A	0.00317001	-0.06342	0.0106471	0.0527728	-0.547832	-0.426407	-0.708511
Q9CZC8	SCRN1_MOUSE	Scrn1	Secernin-1	0.00615942	-0.196999	0.0834506	0.113549	-0.483781	-0.592107	-0.597784
P56873	ZNRD2_MOUSE	Znrd2	Protein ZNRD2	0.0277965	-0.174741	0.237581	-0.0628398	-0.353386	-0.728024	-0.587427
P10852	4F2_MOUSE	Slc3a2	4F2 cell-surface antigen heavy chain	0.00365334	0.115211	-0.141714	0.0265029	-0.453315	-0.611654	-0.600916
P21995	EMB_MOUSE	Emb	Embigin	0.019602	0.164195	-0.0720326	-0.0921628	-0.388853	-0.483534	-0.793262
Q8CAY6	THIC_MOUSE	Acat2	Acetyl-CoA acetyltransferase, cytosolic	0.023505	-0.268422	0.167774	0.100649	-0.534245	-0.43319	-0.693766
Q62313	TGON1_MOUSE	Tgoln1	Trans-Golgi network integral membrane protein 1	0.0295937	0.066625	-0.108421	0.041796	-0.647056	-0.242035	-0.755199
Q9D1G5	LRC57_MOUSE	Lrrc57	Leucine-rich repeat-containing protein 57	0.0469851	0.135207	-0.0239445	-0.111263	-0.291603	-0.888178	-0.455074
Q80X41	VRK1_MOUSE	Vrk1	Serine/threonine-protein kinase VRK1	0.0391156	0.137443	-0.0865018	-0.0509412	-0.368744	-0.87066	-0.383062
P62962	PROF1_MOUSE	Pfn1	Profilin-1	0.0228902	0.00980377	0.0247049	-0.0345087	-0.343009	-0.833625	-0.445506
Q9JKX6	NUDT5_MOUSE	Nudt5	ADP-sugar pyrophosphatase	0.00204287	-0.0343539	0.110297	-0.0759427	-0.519052	-0.463354	-0.633856
Q8BSY0	ASPH_MOUSE	Asph	Aspartyl/asparaginyl beta-hydroxylase	0.0162716	0.0545801	-0.0880582	0.0334781	-0.291074	-0.609136	-0.715286
P14094	AT1B1_MOUSE	Atp1b1	Sodium/potassium-transporting ATPase subunit beta-1	0.024246	0.140004	-0.105351	-0.034653	-0.272246	-0.699482	-0.640845
Q99LX0	PARK7_MOUSE	Park7	Parkinson disease protein 7 homolog	0.0138931	0.0327975	0.0346104	-0.0674079	-0.289358	-0.656052	-0.666085
P68372	TBB4B_MOUSE	Tubb4b	Tubulin beta-4B chain	0.0484909	0.0763906	-0.0583321	-0.0180585	-0.302633	-0.90587	-0.400606
Q9Z1P6	NDUA7_MOUSE	Ndufa7	NADH dehydrogenase [ubiquinone] 1 alpha subcomplex subunit 7	0.0143979	-0.210503	0.136059	0.0744441	-0.601072	-0.388832	-0.607753
Q99LC5	ETFA_MOUSE	Etfa	Electron transfer flavoprotein subunit alpha, mitochondrial	0.0428627	0.0406329	-0.0202564	-0.0203765	-0.187041	-0.610546	-0.796089
P56389	CDD_MOUSE	Cda	Cytidine deaminase	0.0284125	-0.189164	0.145137	0.044027	-0.371714	-0.446556	-0.773133
Q9JKR6	HYOU1_MOUSE	Hyou1	Hypoxia up-regulated protein 1	0.0194563	0.00395521	-0.0111539	0.00719865	-0.286369	-0.770923	-0.529716
E9Q7G0	NUMA1_MOUSE	Numa1	Nuclear mitotic apparatus protein 1	0.0109721	-0.126551	0.149094	-0.0225426	-0.410728	-0.697059	-0.478649
P17918	PCNA_MOUSE	Pcna	Proliferating cell nuclear antigen	0.0309557	-0.069205	0.171261	-0.102056	-0.261644	-0.716133	-0.606563
Q02257	PLAK_MOUSE	Jup	Junction plakoglobin	0.00452731	0.0129178	-0.0751034	0.0621856	-0.585306	-0.631099	-0.364427
P11352	GPX1_MOUSE	Gpx1	Glutathione peroxidase 1	0.0113073	0.0804494	-0.0850255	0.00457605	-0.363823	-0.47809	-0.728435
B2RXS4	PLXB2_MOUSE	Plxnb2	Plexin-B2	0.0247679	-0.292571	0.132991	0.15958	-0.469797	-0.539923	-0.555731
Q9CXZ1	NDUS4_MOUSE	Ndufs4	NADH dehydrogenase [ubiquinone] iron-sulfur protein 4, mitochondrial	0.015326	-0.219739	0.0419385	0.177801	-0.418667	-0.546774	-0.599757
Q9JKV1	ADRM1_MOUSE	Adrm1	Proteasomal ubiquitin receptor ADRM1	0.0179705	-0.19075	0.192269	-0.0015192	-0.658689	-0.393987	-0.509706
P45952	ACADM_MOUSE	Acadm	Medium-chain specific acyl-CoA dehydrogenase, mitochondrial	0.0321625	-0.173646	0.0945838	0.0790618	-0.270578	-0.738558	-0.552175
P09411	PGK1_MOUSE	Pgk1	Phosphoglycerate kinase 1	0.0240658	-0.0616353	0.116581	-0.0549453	-0.307385	-0.770668	-0.483002
Q5M8N4	D39U1_MOUSE	Sdr39u1	Epimerase family protein SDR39U1	0.037045	-0.313843	0.0959234	0.217919	-0.578654	-0.553153	-0.420304
Q9CQ45	NENF_MOUSE	Nenf	Neudesin	0.040306	-0.222324	0.113334	0.108991	-0.445849	-0.772487	-0.331292
Q9DCB1	HMGN3_MOUSE	Hmgn3	High mobility group nucleosome-binding domain-containing protein 3	0.0096525	0.0701453	-0.119303	0.0491578	-0.372855	-0.482598	-0.690592
P38647	GRP75_MOUSE	Hspa9	Stress-70 protein, mitochondrial	0.0172342	0.0521259	-0.00822353	-0.0439024	-0.263038	-0.683949	-0.593925
O09159	MA2B1_MOUSE	Man2b1	Lysosomal alpha-mannosidase	0.0419083	-0.277063	0.185048	0.0920153	-0.510755	-0.689704	-0.338328
Q9ER00	STX12_MOUSE	Stx12	Syntaxin-12	0.00772965	-0.0312773	-0.0320603	0.0633376	-0.483265	-0.35708	-0.693784
Q60668	HNRPD_MOUSE	Hnrnpd	Heterogeneous nuclear ribonucleoprotein D0	0.0194648	-0.23142	0.168472	0.0629479	-0.561676	-0.385632	-0.57935
Q8BKZ9	ODPX_MOUSE	Pdhx	Pyruvate dehydrogenase protein X component, mitochondrial	0.0138245	-0.140236	0.184802	-0.0445662	-0.527081	-0.371968	-0.624217
P60824	CIRBP_MOUSE	Cirbp	Cold-inducible RNA-binding protein	0.0123618	-0.199458	0.12211	0.0773484	-0.532818	-0.594307	-0.392252
Q6PHQ8	NAA35_MOUSE	Naa35	N-alpha-acetyltransferase 35, NatC auxiliary subunit	0.0496512	0.303788	-0.155039	-0.148749	-0.306883	-0.599402	-0.605921
Q9WV60	GSK3B_MOUSE	Gsk3b	Glycogen synthase kinase-3 beta	0.0419633	-0.324613	0.12002	0.204593	-0.585009	-0.476416	-0.440979
Q9CQ75	NDUA2_MOUSE	Ndufa2	NADH dehydrogenase [ubiquinone] 1 alpha subcomplex subunit 2	0.0213133	-0.218797	0.095823	0.122974	-0.363438	-0.488098	-0.634989
Q9CQM9	GLRX3_MOUSE	Glrx3	Glutaredoxin-3	0.028004	-0.173833	0.19326	-0.0194267	-0.305519	-0.646992	-0.523159
O88935	SYN1_MOUSE	Syn1	Synapsin-1	0.0120806	-0.00631714	0.0110197	-0.00470257	-0.428954	-0.710675	-0.335711
P58404	STRN4_MOUSE	Strn4	Striatin-4	0.0192486	-0.0386314	4.86374e-05	0.0385828	-0.239032	-0.582425	-0.651736
O08529	CAN2_MOUSE	Capn2	Calpain-2 catalytic subunit	0.0251171	0.091067	-0.12232	0.0312535	-0.239954	-0.620709	-0.611569
contam_sp|P63279|UBC9_HUMAN SUMO-conjugating enzyme UBC9 OS=Homo sapiens GN=UBE2I PE=1 SV=1				0.00792885	-0.0642433	0.00838947	0.0558538	-0.34098	-0.464633	-0.660361
Q9Z130	HNRDL_MOUSE	Hnrnpdl	Heterogeneous nuclear ribonucleoprotein D-like	0.0145429	-0.231562	0.118189	0.113373	-0.499899	-0.442844	-0.517152
D3Z7P3	GLSK_MOUSE	Gls	Glutaminase kidney isoform, mitochondrial	0.0110314	0.0426585	-0.128243	0.0855843	-0.316464	-0.540547	-0.602738
Q8K021	SCAM1_MOUSE	Scamp1	Secretory carrier-associated membrane protein 1	0.000831113	-0.0552565	-0.0344884	0.0897449	-0.427919	-0.513145	-0.516779
P63323	RS12_MOUSE	Rps12	Small ribosomal subunit protein eS12	0.0220775	-0.182676	0.201566	-0.0188894	-0.354178	-0.607739	-0.491115
Q9DBJ3	BI2L1_MOUSE	Baiap2l1	Brain-specific angiogenesis inhibitor 1-associated protein 2-like protein 1	0.046724	-0.0490335	0.0701558	-0.0211223	-0.503191	-0.186957	-0.762848
O70325	GPX4_MOUSE	Gpx4	Phospholipid hydroperoxide glutathione peroxidase	0.00942692	-0.197673	0.0936009	0.104072	-0.536717	-0.484511	-0.43174
P63037	DNJA1_MOUSE	Dnaja1	DnaJ homolog subfamily A member 1	0.030348	-0.152687	0.151748	0.000939369	-0.311219	-0.42656	-0.705983
P62814	VATB2_MOUSE	Atp6v1b2	V-type proton ATPase subunit B, brain isoform	0.0211826	-0.0432727	0.00446542	0.0388072	-0.320717	-0.734232	-0.386268
Q6PDG5	SMRC2_MOUSE	Smarcc2	SWI/SNF complex subunit SMARCC2	0.000382895	-0.0340017	-0.0491012	0.0831029	-0.502646	-0.47169	-0.463818
Q9QXS6	DREB_MOUSE	Dbn1	Drebrin	0.0153801	-0.0159734	0.0431134	-0.02714	-0.304648	-0.432972	-0.698401
Q91WN1	DNJC9_MOUSE	Dnajc9	DnaJ homolog subfamily C member 9	0.00864211	-0.134164	0.10024	0.0339238	-0.556992	-0.336314	-0.541464
O70251	EF1B_MOUSE	Eef1b	Elongation factor 1-beta	9.03691e-05	0.0350431	-0.0571953	0.0221523	-0.482948	-0.488893	-0.462009
P99027	RLA2_MOUSE	Rplp2	Large ribosomal subunit protein P2	0.00992362	-0.159451	0.0925341	0.0669165	-0.532413	-0.553611	-0.347011
Q8R081	HNRPL_MOUSE	Hnrnpl	Heterogeneous nuclear ribonucleoprotein L	0.0149893	-0.102717	0.122433	-0.0197159	-0.284284	-0.575313	-0.571533
Q4VA53	PDS5B_MOUSE	Pds5b	Sister chromatid cohesion protein PDS5 homolog B	0.0381435	0.0951258	-0.0307983	-0.0643276	-0.51924	-0.199854	-0.708636
Q9DAM7	TM263_MOUSE	Tmem263	Transmembrane protein 263	0.0350913	-0.165456	0.15986	0.00559584	-0.705231	-0.303789	-0.418652
Q64511	TOP2B_MOUSE	Top2b	DNA topoisomerase 2-beta	0.00385088	0.0959447	-0.129551	0.0336059	-0.422842	-0.445823	-0.557518
Q9JL35	HMGN5_MOUSE	Hmgn5	High mobility group nucleosome-binding domain-containing protein 5	0.0378495	-0.141754	-0.124764	0.266519	-0.620839	-0.344531	-0.460288
P27546	MAP4_MOUSE	Map4	Microtubule-associated protein 4	0.0171471	-0.179935	0.187188	-0.00725269	-0.563256	-0.364985	-0.497359
Q9Z247	FKBP9_MOUSE	Fkbp9	Peptidyl-prolyl cis-trans isomerase FKBP9	0.000448312	0.0273018	0.00896931	-0.0362711	-0.47825	-0.402707	-0.543239
Q91VE0	S27A4_MOUSE	Slc27a4	Long-chain fatty acid transport protein 4	0.0342578	0.107346	-0.0906337	-0.0167125	-0.301876	-0.371981	-0.748104
P20357	MTAP2_MOUSE	Map2	Microtubule-associated protein 2	0.0347688	-0.184017	0.0996103	0.0844069	-0.612481	-0.236163	-0.572862
Q5SUR0	PUR4_MOUSE	Pfas	Phosphoribosylformylglycinamidine synthase	0.0207343	-0.075442	0.0304263	0.0450157	-0.227796	-0.585798	-0.59494
Q8C079	STRP1_MOUSE	Strip1	Striatin-interacting protein 1	0.0286893	0.00741895	0.134659	-0.142078	-0.319774	-0.694116	-0.390498
O08915	AIP_MOUSE	Aip	AH receptor-interacting protein	0.0491983	-0.0834656	0.0468645	0.0366011	-0.18361	-0.470376	-0.742612
P56959	FUS_MOUSE	Fus	RNA-binding protein FUS	0.0299406	-0.26809	0.182869	0.0852207	-0.425541	-0.530765	-0.438688
O88508	DNM3A_MOUSE	Dnmt3a	DNA (cytosine-5)-methyltransferase 3A	0.00478024	-0.0760689	0.109069	-0.033	-0.456031	-0.36568	-0.572963
Q61191	HCFC1_MOUSE	Hcfc1	Host cell factor 1	0.0232167	-0.14068	0.162127	-0.0214472	-0.307099	-0.449914	-0.636676
Q8C7Q4	RBM4_MOUSE	Rbm4	RNA-binding protein 4	0.0302099	-0.240882	0.105751	0.13513	-0.322059	-0.506244	-0.563301
P35486	ODPA_MOUSE	Pdha1	Pyruvate dehydrogenase E1 component subunit alpha, somatic form, mitochondrial	0.0166817	0.0570641	-0.00713253	-0.0499315	-0.236867	-0.574941	-0.572774
P47911	RL6_MOUSE	Rpl6	Large ribosomal subunit protein eL6	0.00877122	-0.162678	0.102923	0.0597556	-0.362631	-0.528354	-0.492603
Q810A7	DDX42_MOUSE	Ddx42	ATP-dependent RNA helicase DDX42	0.0262543	-0.085914	0.0922295	-0.00631555	-0.270575	-0.692927	-0.419707
Q61879	MYH10_MOUSE	Myh10	Myosin-10	0.0332598	-0.217856	0.0567764	0.16108	-0.593834	-0.496519	-0.289699
Q8CIH9	PUR1_MOUSE	Ppat	Amidophosphoribosyltransferase	0.0148392	-0.0259291	0.0542072	-0.028278	-0.267894	-0.640781	-0.457115
Q9JJG0	TACC2_MOUSE	Tacc2	Transforming acidic coiled-coil-containing protein 2	0.00675865	-0.16354	0.0525732	0.110967	-0.417029	-0.511888	-0.435798
Q8K411	PREP_MOUSE	Pitrm1	Presequence protease, mitochondrial	0.0179094	-0.128855	-0.0679337	0.196789	-0.373014	-0.413946	-0.571516
Q8C6E0	CFA36_MOUSE	Cfap36	Cilia- and flagella-associated protein 36	0.0171364	-0.2081	0.160422	0.0476783	-0.443077	-0.521349	-0.393234
Q61425	HCDH_MOUSE	Hadh	Hydroxyacyl-coenzyme A dehydrogenase, mitochondrial	0.0139062	0.137753	-0.134188	-0.00356515	-0.303715	-0.534582	-0.517756
Q7TNV0	DEK_MOUSE	Dek	Protein DEK	0.0439127	-0.0590566	0.00217215	0.0568844	-0.444187	-0.718769	-0.192665
Q64737	PUR2_MOUSE	Gart	Trifunctional purine biosynthetic protein adenosine-3	0.00993276	0.000413895	0.0454245	-0.0458384	-0.308024	-0.629094	-0.417233
Q61166	MARE1_MOUSE	Mapre1	Microtubule-associated protein RP/EB family member 1	0.0120737	-0.0676117	0.0732183	-0.00560665	-0.306901	-0.63104	-0.416257
P97434	MPRIP_MOUSE	Mprip	Myosin phosphatase Rho-interacting protein	0.00243826	0.0650762	0.0518401	-0.116916	-0.389736	-0.490139	-0.47269
P63038	CH60_MOUSE	Hspd1	60 kDa heat shock protein, mitochondrial	0.0232932	-0.026474	0.00132847	0.0251455	-0.202352	-0.602725	-0.547324
B1AZI6	THOC2_MOUSE	Thoc2	THO complex subunit 2	0.00150439	-0.0955378	0.0502323	0.0453056	-0.513653	-0.403408	-0.431566
Q99JX3	GORS2_MOUSE	Gorasp2	Golgi reassembly-stacking protein 2	0.0141381	-0.183299	0.165853	0.0174462	-0.376345	-0.468829	-0.502945
Q9WV55	VAPA_MOUSE	Vapa	Vesicle-associated membrane protein-associated protein A	0.00552205	-0.038456	0.0157881	0.0226679	-0.455949	-0.304732	-0.58075
Q64449	MRC2_MOUSE	Mrc2	C-type mannose receptor 2	0.0231111	-0.172017	0.0523628	0.119654	-0.319244	-0.404016	-0.614885
Q6ZPJ3	UBE2O_MOUSE	Ube2o	(E3-independent) E2 ubiquitin-conjugating enzyme UBE2O	0.0123376	-0.0640933	-0.0743577	0.138451	-0.379734	-0.596174	-0.358957
O35344	IMA4_MOUSE	Kpna3	Importin subunit alpha-4	0.0116123	0.0950928	0.00510693	-0.1002	-0.398892	-0.328593	-0.607228
Q80W00	PP1RA_MOUSE	Ppp1r10	Serine/threonine-protein phosphatase 1 regulatory subunit 10	0.0229108	-0.145226	0.22593	-0.0807047	-0.356519	-0.460141	-0.514867
Q9DBP5	KCY_MOUSE	Cmpk1	UMP-CMP kinase	0.0159404	-0.190607	0.0875769	0.10303	-0.419534	-0.361302	-0.549859
Q9CYN2	SPCS2_MOUSE	Spcs2	Signal peptidase complex subunit 2	0.0224244	0.136387	-0.167899	0.0315123	-0.312901	-0.416921	-0.600533
Q8CGZ0	CHERP_MOUSE	Cherp	Calcium homeostasis endoplasmic reticulum protein	0.0343036	-0.269447	0.185278	0.0841691	-0.399054	-0.491156	-0.43928
Q8VDN2	AT1A1_MOUSE	Atp1a1	Sodium/potassium-transporting ATPase subunit alpha-1	0.0290549	0.204752	-0.198152	-0.00660038	-0.314839	-0.516801	-0.49718
P46660	AINX_MOUSE	Ina	Alpha-internexin	0.0208579	0.109348	-0.0885579	-0.0207898	-0.235078	-0.57097	-0.5168
O55022	PGRC1_MOUSE	Pgrmc1	Membrane-associated progesterone receptor component 1	0.0468738	-0.0969575	-0.0488551	0.145813	-0.207243	-0.434119	-0.677962
Q5XJY5	COPD_MOUSE	Arcn1	Coatomer subunit delta	0.0400442	0.233929	-0.0497122	-0.184216	-0.311246	-0.582393	-0.421403
Q8BHG1	NRDC_MOUSE	Nrdc	Nardilysin	0.0213531	0.038578	0.00256443	-0.0411425	-0.235589	-0.637816	-0.430842
Q9CXS4	CENPV_MOUSE	Cenpv	Centromere protein V	0.0116182	0.0316861	0.00028642	-0.0319726	-0.27128	-0.60412	-0.420469
Q9EPU0	RENT1_MOUSE	Upf1	Regulator of nonsense transcripts 1	0.00395321	-0.0204703	0.0780967	-0.0576264	-0.311744	-0.500921	-0.477935
Q9Z2C9	MTMR7_MOUSE	Mtmr7	Myotubularin-related protein 7	0.0253204	-0.126681	0.184447	-0.0577656	-0.385564	-0.584409	-0.319423
P08003	PDIA4_MOUSE	Pdia4	Protein disulfide-isomerase A4	0.0125586	-0.111975	0.0550089	0.0569658	-0.266837	-0.534495	-0.487151
P62748	HPCL1_MOUSE	Hpcal1	Hippocalcin-like protein 1	0.0178176	0.099973	-0.0971257	-0.00284735	-0.44099	-0.258836	-0.585867
Q9QY76	VAPB_MOUSE	Vapb	Vesicle-associated membrane protein-associated protein B	0.0280195	-0.134714	0.0787497	0.0559645	-0.361615	-0.284459	-0.638532
Q3UQ44	IQGA2_MOUSE	Iqgap2	Ras GTPase-activating-like protein IQGAP2	0.00850589	-0.0331472	-0.054684	0.0878312	-0.287007	-0.551127	-0.443499
Q9ERU9	RBP2_MOUSE	Ranbp2	E3 SUMO-protein ligase RanBP2	0.01516	-0.181213	0.119773	0.0614405	-0.506644	-0.33825	-0.429175
Q60739	BAG1_MOUSE	Bag1	BAG family molecular chaperone regulator 1	0.024109	-0.163702	0.0714712	0.0922308	-0.517364	-0.249242	-0.505187
P14115	RL27A_MOUSE	Rpl27a	Large ribosomal subunit protein uL15	0.0366092	-0.154964	0.042098	0.112866	-0.205686	-0.492154	-0.571372
Q9CR61	NDUB7_MOUSE	Ndufb7	NADH dehydrogenase [ubiquinone] 1 beta subcomplex subunit 7	0.0149283	0.0409387	-0.0246979	-0.0162408	-0.256481	-0.402218	-0.60387
Q9WV34	MPP2_MOUSE	Mpp2	MAGUK p55 subfamily member 2	0.0379158	0.123514	-0.0525618	-0.0709524	-0.239453	-0.366719	-0.655166
Q60864	STIP1_MOUSE	Stip1	Stress-induced-phosphoprotein 1	0.0139226	-0.0466073	0.0420434	0.00456397	-0.237068	-0.56762	-0.450936
Q9CY57	CHTOP_MOUSE	Chtop	Chromatin target of PRMT1 protein	0.018801	-0.0634867	0.135359	-0.0718724	-0.281034	-0.395273	-0.575721
P37913	DNLI1_MOUSE	Lig1	DNA ligase 1	0.0314934	0.104708	0.0255842	-0.130292	-0.393371	-0.241933	-0.614593
Q8VHR5	P66B_MOUSE	Gatad2b	Transcriptional repressor p66-beta	0.041809	-0.262501	0.209933	0.0525688	-0.41551	-0.374748	-0.459461
Q8JZQ2	AFG32_MOUSE	Afg3l2	AFG3-like protein 2	0.0256957	-0.0155379	-0.0218007	0.0373386	-0.2182	-0.40187	-0.628364
Q99JY9	ARP3_MOUSE	Actr3	Actin-related protein 3	0.00534712	0.0309188	-0.0223506	-0.00856813	-0.40408	-0.546608	-0.291985
Q61699	HS105_MOUSE	Hsph1	Heat shock protein 105 kDa	0.00559423	-0.112224	0.0966527	0.0155713	-0.411509	-0.335615	-0.495425
Q9Z1D1	EIF3G_MOUSE	Eif3g	Eukaryotic translation initiation factor 3 subunit G	0.0245618	0.0618413	0.0242294	-0.0860707	-0.295194	-0.631715	-0.314731
Q91WU5	AS3MT_MOUSE	As3mt	Arsenite methyltransferase	0.0142847	-0.0114301	0.0902096	-0.0787795	-0.245743	-0.445977	-0.534615
Q9WUR2	ECI2_MOUSE	Eci2	Enoyl-CoA delta isomerase 2	0.025587	-0.093605	0.0428247	0.0507803	-0.2629	-0.617831	-0.341359
P97461	RS5_MOUSE	Rps5	Small ribosomal subunit protein uS7	0.0425951	-0.0894731	0.120598	-0.0311244	-0.167027	-0.578427	-0.472266
P42669	PURA_MOUSE	Pura	Transcriptional activator protein Pur-alpha	0.00645179	-0.102184	0.151195	-0.0490115	-0.419535	-0.407111	-0.388378
Q9CQM5	TXD17_MOUSE	Txndc17	Thioredoxin domain-containing protein 17	0.0252674	-0.148763	0.157795	-0.00903161	-0.261378	-0.43581	-0.514241
Q9CX34	SGT1_MOUSE	Sugt1	Protein SGT1 homolog	0.0325799	-0.244116	0.161918	0.0821981	-0.401103	-0.377563	-0.424733
Q99LF4	RTCB_MOUSE	Rtcb	RNA-splicing ligase RtcB homolog	0.00333204	0.0236289	0.0603234	-0.0839523	-0.306996	-0.439061	-0.456963
P15532	NDKA_MOUSE	Nme1	Nucleoside diphosphate kinase A	0.0073821	-0.0220763	-0.00838057	0.0304569	-0.248562	-0.508915	-0.442327
Q8C854	MYEF2_MOUSE	Myef2	Myelin expression factor 2	0.0223224	0.003685	0.0740213	-0.0777063	-0.463838	-0.201354	-0.534446
Q921F2	TADBP_MOUSE	Tardbp	TAR DNA-binding protein 43	0.0187495	-0.131265	0.06838	0.062885	-0.277785	-0.553568	-0.366558
P23198	CBX3_MOUSE	Cbx3	Chromobox protein homolog 3	0.0488394	-0.245492	0.124447	0.121044	-0.263614	-0.51127	-0.422039
Q9D0E1	HNRPM_MOUSE	Hnrnpm	Heterogeneous nuclear ribonucleoprotein M	0.00332483	-0.074302	0.0663182	0.00798384	-0.373299	-0.329758	-0.493512
P62843	RS15_MOUSE	Rps15	Small ribosomal subunit protein uS19	0.00524675	0.0405337	-0.0310729	-0.00946077	-0.528761	-0.296543	-0.366879
Q9DB20	ATPO_MOUSE	Atp5po	ATP synthase subunit O, mitochondrial	0.0458427	0.0954965	-0.0136315	-0.081865	-0.211578	-0.643472	-0.33407
Q9JHE7	TSSC4_MOUSE	Tssc4	U5 small nuclear ribonucleoprotein TSSC4	0.0471672	0.0411237	0.0501273	-0.0912511	-0.246278	-0.281944	-0.658685
P62774	MTPN_MOUSE	Mtpn	Myotrophin	0.0415595	-0.00881322	0.0237328	-0.0149196	-0.44265	-0.14498	-0.598515
Q9D287	SPF27_MOUSE	Bcas2	Pre-mRNA-splicing factor SPF27	0.0415088	-0.211517	0.15488	0.0566365	-0.442408	-0.497252	-0.245901
Q8BI84	TGO1_MOUSE	Mia3	Transport and Golgi organization protein 1 homolog	0.00991722	-0.124086	0.00778294	0.116303	-0.358817	-0.332257	-0.4934
Q52KI8	SRRM1_MOUSE	Srrm1	Serine/arginine repetitive matrix protein 1	0.016661	-0.0888793	0.173754	-0.0848748	-0.489605	-0.366642	-0.327791
Q99L47	F10A1_MOUSE	St13	Hsc70-interacting protein	0.00749583	-0.0662556	0.115144	-0.0488882	-0.481557	-0.405377	-0.296411
P84099	RL19_MOUSE	Rpl19	Large ribosomal subunit protein eL19	0.0413933	-0.115753	0.187294	-0.0715412	-0.350115	-0.256434	-0.567946
Q3U0V1	FUBP2_MOUSE	Khsrp	Far upstream element-binding protein 2	0.030834	-0.224829	0.144417	0.0804122	-0.357059	-0.352026	-0.460876
O35643	AP1B1_MOUSE	Ap1b1	AP-1 complex subunit beta-1	0.0292584	0.191139	0.0206722	-0.211811	-0.401424	-0.370111	-0.397237
Q99NB9	SF3B1_MOUSE	Sf3b1	Splicing factor 3B subunit 1	0.0236434	0.0991522	-0.0948528	-0.00429948	-0.223086	-0.548312	-0.396061
Q9Z204	HNRPC_MOUSE	Hnrnpc	Heterogeneous nuclear ribonucleoproteins C1/C2	0.0297002	-0.187114	0.191959	-0.00484498	-0.43672	-0.425644	-0.303574
P62196	PRS8_MOUSE	Psmc5	26S proteasome regulatory subunit 8	0.0159952	-0.0805174	0.0862335	-0.00571601	-0.225235	-0.422073	-0.503612
Q5SVL6	RPGP2_MOUSE	Rap1gap2	Rap1 GTPase-activating protein 2	0.0485266	-0.2621	0.14186	0.12024	-0.458293	-0.335809	-0.355546
Q60967	PAPS1_MOUSE	Papss1	Bifunctional 3'-phosphoadenosine 5'-phosphosulfate synthase 1	0.0484128	0.0765756	0.0655006	-0.142076	-0.164962	-0.417932	-0.560112
Q921G7	ETFD_MOUSE	Etfdh	Electron transfer flavoprotein-ubiquinone oxidoreductase, mitochondrial	0.0435291	0.0358321	-0.141735	0.105903	-0.178336	-0.546953	-0.417128
Q9CQ65	MTAP_MOUSE	Mtap	S-methyl-5'-thioadenosine phosphorylase	0.0245657	-0.0821406	-0.0299241	0.112065	-0.225107	-0.373813	-0.540855
Q9WVA4	TAGL2_MOUSE	Tagln2	Transgelin-2	0.0284282	0.054753	-0.00774606	-0.0470069	-0.194619	-0.372158	-0.572935
Q9CQW2	ARL8B_MOUSE	Arl8b	ADP-ribosylation factor-like protein 8B	0.0195173	-0.0358187	0.0321143	0.00370439	-0.350626	-0.562368	-0.224744
Q8K310	MATR3_MOUSE	Matr3	Matrin-3	0.0166257	0.129703	-0.0848004	-0.0449025	-0.241041	-0.431104	-0.460825
Q9QZQ8	H2AY_MOUSE	Macroh2a1	Core histone macro-H2A.1	0.0229155	-0.0139058	-0.111395	0.125301	-0.231154	-0.396893	-0.504795
Q0VGB7	PP4R2_MOUSE	Ppp4r2	Serine/threonine-protein phosphatase 4 regulatory subunit 2	0.0182301	-0.158298	0.163778	-0.00548013	-0.388296	-0.319889	-0.42343
Q8R2E9	ERO1B_MOUSE	Ero1b	ERO1-like protein beta	0.0243961	0.0845871	0.0647879	-0.149375	-0.233039	-0.492276	-0.402244
P08553	NFM_MOUSE	Nefm	Neurofilament medium polypeptide	0.0259633	0.130094	-0.0989319	-0.0311619	-0.462146	-0.205156	-0.451183
P63239	NEC1_MOUSE	Pcsk1	Neuroendocrine convertase 1	0.0235158	-0.010259	0.0602452	-0.0499862	-0.505947	-0.4333	-0.178059
P10922	H10_MOUSE	H1-0	Histone H1.0	0.000588911	-0.0147864	0.0374835	-0.0226971	-0.43482	-0.355257	-0.32576
P70195	PSB7_MOUSE	Psmb7	Proteasome subunit beta type-7	0.0264643	0.094607	0.094114	-0.188721	-0.281182	-0.366156	-0.458912
Q91VM5	RMXL1_MOUSE	Rbmxl1	RNA binding motif protein, X-linked-like-1	0.0261403	-0.0240148	0.03256	-0.00854524	-0.235354	-0.29308	-0.576962
P63242	IF5A1_MOUSE	Eif5a	Eukaryotic translation initiation factor 5A-1	0.0212878	0.100938	-0.145977	0.0450385	-0.253772	-0.484735	-0.366026
Q3UEB3	PUF60_MOUSE	Puf60	Poly(U)-binding-splicing factor PUF60	0.00994352	0.0300032	-0.0766719	0.0466687	-0.248053	-0.48975	-0.365704
P14873	MAP1B_MOUSE	Map1b	Microtubule-associated protein 1B	0.00948069	-0.126798	0.116949	0.00984923	-0.422093	-0.302834	-0.378508
P26231	CTNA1_MOUSE	Ctnna1	Catenin alpha-1	0.0116017	-0.14746	0.106894	0.0405658	-0.317106	-0.350748	-0.425668
Q6Y685	TACC1_MOUSE	Tacc1	Transforming acidic coiled-coil-containing protein 1	0.0354487	-0.227575	0.104564	0.123012	-0.314897	-0.39989	-0.378701
Q8C8R3	ANK2_MOUSE	Ank2	Ankyrin-2	0.00115308	-0.000855128	0.0598892	-0.059034	-0.317352	-0.410486	-0.358354
Q91WD9	SEGN_MOUSE	Scgn	Secretagogin	3.41743e-05	-0.031201	0.00249704	0.028704	-0.366733	-0.356802	-0.356565
Q9Z2N8	ACL6A_MOUSE	Actl6a	Actin-like protein 6A	0.0280744	0.00739924	0.000484149	-0.00788339	-0.145476	-0.468781	-0.457774
Q60865	CAPR1_MOUSE	Caprin1	Caprin-1	0.00753199	-0.0726	0.0936721	-0.0210721	-0.398172	-0.25386	-0.419288
Q9Z1R2	BAG6_MOUSE	Bag6	Large proline-rich protein BAG6	0.0354185	0.0594323	0.032965	-0.0923974	-0.154272	-0.500698	-0.415737
Q6PFD9	NUP98_MOUSE	Nup98	Nuclear pore complex protein Nup98-Nup96	0.0192451	0.14055	-0.0570218	-0.0835282	-0.350942	-0.463432	-0.250784
O88291	ZN326_MOUSE	Znf326	DBIRD complex subunit ZNF326	0.00526284	-0.0567792	0.0940987	-0.0373195	-0.270851	-0.363102	-0.414433
P61979	HNRPK_MOUSE	Hnrnpk	Heterogeneous nuclear ribonucleoprotein K	0.0265632	-0.0276159	0.0605809	-0.032965	-0.15469	-0.441033	-0.450713
Q8R001	MARE2_MOUSE	Mapre2	Microtubule-associated protein RP/EB family member 2	0.00573628	-0.0424201	0.000160535	0.0422595	-0.406479	-0.227644	-0.405864
Q920A5	RISC_MOUSE	Scpep1	Retinoid-inducible serine carboxypeptidase	0.00298085	0.0635738	0.0349226	-0.0984964	-0.308019	-0.374537	-0.357072
Q9CR51	VATG1_MOUSE	Atp6v1g1	V-type proton ATPase subunit G 1	0.019597	-0.116282	0.0631342	0.0531473	-0.481339	-0.247064	-0.305179
Q6NV83	SR140_MOUSE	U2surp	U2 snRNP-associated SURP motif-containing protein	0.0469202	-0.168443	0.183445	-0.0150016	-0.351673	-0.226454	-0.451792
Q8BP47	SYNC_MOUSE	NARS1	Asparagine--tRNA ligase, cytoplasmic	0.0272245	0.0616487	-0.09926	0.0376113	-0.167848	-0.434829	-0.423458
Q64378	FKBP5_MOUSE	Fkbp5	Peptidyl-prolyl cis-trans isomerase FKBP5	0.00147533	-0.0165017	0.0438115	-0.0273097	-0.303414	-0.414477	-0.299954
Q9JIX8	ACINU_MOUSE	Acin1	Apoptotic chromatin condensation inducer in the nucleus	0.034416	-0.197582	0.119437	0.078145	-0.387969	-0.25933	-0.366302
Q6GQT9	NOMO1_MOUSE	Nomo1	B	0.0339899	0.13981	-0.191806	0.0519965	-0.319997	-0.280346	-0.412103
O08749	DLDH_MOUSE	Dld	Dihydrolipoyl dehydrogenase, mitochondrial	0.00827409	-0.0119495	0.0190897	-0.00714016	-0.198014	-0.392838	-0.409743
O88543	CSN3_MOUSE	Cops3	COP9 signalosome complex subunit 3	0.0392292	-0.12461	-0.0769904	0.201601	-0.255556	-0.403721	-0.34055
Q8CG48	SMC2_MOUSE	Smc2	Structural maintenance of chromosomes protein 2	0.00585181	0.0367819	0.0211598	-0.0579418	-0.405413	-0.225376	-0.365828
Q80TB8	VAT1L_MOUSE	Vat1l	Synaptic vesicle membrane protein VAT-1 homolog-like	0.00340432	-0.0409025	0.0972134	-0.056311	-0.358763	-0.346558	-0.289215
Q9D1Q6	ERP44_MOUSE	Erp44	Endoplasmic reticulum resident protein 44	0.0492334	-0.0632133	0.0154943	0.047719	-0.148582	-0.302844	-0.5393
Q9Z1S5	SEPT3_MOUSE	Septin3	Neuronal-specific septin-3	0.0490106	0.229823	-0.14213	-0.0876926	-0.324217	-0.29921	-0.360995
Q7TMK9	HNRPQ_MOUSE	Syncrip	Heterogeneous nuclear ribonucleoprotein Q	0.033556	0.00346057	0.0395123	-0.0429729	-0.272869	-0.521282	-0.187502
G5E829	AT2B1_MOUSE	Atp2b1	Plasma membrane calcium-transporting ATPase 1	0.0136025	0.0450363	-0.119689	0.0746527	-0.284617	-0.269916	-0.421111
Q9CQH7	BT3L4_MOUSE	Btf3l4	Transcription factor BTF3 homolog 4	0.00975169	0.0735048	0.0344108	-0.107916	-0.243381	-0.390073	-0.339317
Q99104	MYO5A_MOUSE	Myo5a	Unconventional myosin-Va	0.0121762	-0.0383987	-0.0656061	0.104005	-0.21959	-0.390117	-0.35255
Q01320	TOP2A_MOUSE	Top2a	DNA topoisomerase 2-alpha	0.0440981	0.00274086	-0.0929613	0.0902205	-0.245673	-0.512868	-0.202825
Q99KN9	EPN4_MOUSE	Clint1	Clathrin interactor 1	0.0171562	-0.0726776	0.0297613	0.0429163	-0.30185	-0.200828	-0.449044
P57759	ERP29_MOUSE	Erp29	Endoplasmic reticulum resident protein 29	9.73666e-05	0.0233116	0.0134401	-0.0367517	-0.316667	-0.321828	-0.298051
Q91ZW3	SMCA5_MOUSE	Smarca5	SWI/SNF-related matrix-associated actin-dependent regulator of chromatin subfamily A member 5	0.00500783	0.0599842	-0.0931501	0.0331659	-0.255649	-0.354815	-0.320039
P26043	RADI_MOUSE	Rdx	Radixin	0.00282742	-0.0571016	0.0201203	0.0369813	-0.303324	-0.375939	-0.247071
O70133	DHX9_MOUSE	Dhx9	ATP-dependent RNA helicase A	0.0319036	0.0961507	-0.165857	0.0697063	-0.219738	-0.377414	-0.328104
Q91WK2	EIF3H_MOUSE	Eif3h	Eukaryotic translation initiation factor 3 subunit H	0.0173029	-0.0685145	-0.00330321	0.0718177	-0.219814	-0.263485	-0.440059
Q3TCJ1	ABRX2_MOUSE	Abraxas2	BRISC complex subunit Abraxas 2	0.0306091	-0.0691681	0.0774374	-0.00826931	-0.462358	-0.282725	-0.17611
P56960	EXOSX_MOUSE	Exosc10	Exosome component 10	0.0235662	-0.13347	0.0012757	0.132194	-0.229437	-0.333792	-0.356081
P31230	AIMP1_MOUSE	Aimp1	Aminoacyl tRNA synthase complex-interacting multifunctional protein 1	0.0158752	-0.0425154	0.11775	-0.075235	-0.237278	-0.284563	-0.39744
P12787	COX5A_MOUSE	Cox5a	Cytochrome c oxidase subunit 5A, mitochondrial	0.0367773	-0.0672321	-0.121621	0.188853	-0.270446	-0.344806	-0.293509
O88967	YMEL1_MOUSE	Yme1l1	ATP-dependent zinc metalloprotease YME1L1	0.0477474	0.0283534	0.0656048	-0.0939582	-0.275511	-0.150236	-0.476736
Q8K4Z5	SF3A1_MOUSE	Sf3a1	Splicing factor 3A subunit 1	0.0244163	-0.10865	0.105252	0.00339794	-0.194476	-0.308866	-0.397616
Q3UMF0	COBL1_MOUSE	Cobll1	Cordon-bleu protein-like 1	0.0435893	-0.197208	0.116221	0.080987	-0.347526	-0.260182	-0.287175
P32020	SCP2_MOUSE	Scp2	Sterol carrier protein 2	0.0358699	-0.108575	0.114801	-0.0062259	-0.376509	-0.156685	-0.361599
Q61548	AP180_MOUSE	Snap91	Clathrin coat assembly protein AP180	0.0322835	0.0640202	0.0338907	-0.0979109	-0.213943	-0.451165	-0.223983
Q9WUM4	COR1C_MOUSE	Coro1c	Coronin-1C	0.00487057	-0.00782585	0.0173597	-0.00953388	-0.210181	-0.286519	-0.388305
P40142	TKT_MOUSE	Tkt	Transketolase	0.0399742	-0.023489	0.00361347	0.0198755	-0.166755	-0.228639	-0.483178
Q60749	KHDR1_MOUSE	Khdrbs1	KH domain-containing, RNA-binding, signal transduction-associated protein 1	0.0446324	-0.167877	0.152827	0.0150499	-0.319348	-0.215957	-0.327737
Q9CY58	SERB1_MOUSE	Serbp1	SERPINE1 mRNA-binding protein 1	0.0167017	-0.086141	0.11206	-0.0259193	-0.275326	-0.214405	-0.351857
Q8CGC7	SYEP_MOUSE	Eprs1	Bifunctional glutamate/proline--tRNA ligase	0.00317015	-0.000753403	-0.0359488	0.0367022	-0.242642	-0.355182	-0.236707
Q8CG47	SMC4_MOUSE	Smc4	Structural maintenance of chromosomes protein 4	0.00191153	-0.0285912	0.0039587	0.0246325	-0.237552	-0.243482	-0.34411
P43247	MSH2_MOUSE	Msh2	DNA mismatch repair protein Msh2	0.0101314	-0.048364	-0.000418027	0.048782	-0.207297	-0.374388	-0.232054
P54103	DNJC2_MOUSE	Dnajc2	DnaJ homolog subfamily C member 2	0.0116198	-0.0741329	0.105285	-0.0311518	-0.241654	-0.233876	-0.312566
P70302	STIM1_MOUSE	Stim1	Stromal interaction molecule 1	0.0473565	-0.0656401	-0.0942494	0.15989	-0.350048	-0.243335	-0.193494
Q9QYJ0	DNJA2_MOUSE	Dnaja2	DnaJ homolog subfamily A member 2	0.0106716	-0.0460256	0.101907	-0.0558818	-0.279923	-0.207051	-0.289021
P97427	DPYL1_MOUSE	Crmp1	Dihydropyrimidinase-related protein 1	0.0342145	0.0646667	-0.0231695	-0.0414972	-0.13201	-0.251498	-0.391166
P32067	LA_MOUSE	Ssb	Lupus La protein homolog	0.0319985	0.0775229	-0.0345577	-0.0429653	-0.182001	-0.396056	-0.193436
Q80X90	FLNB_MOUSE	Flnb	Filamin-B	0.01322	-0.0787182	0.0511179	0.0276003	-0.177104	-0.258241	-0.334226
Q61937	NPM_MOUSE	Npm1	Nucleophosmin	0.0480209	-0.15426	0.0961758	0.0580842	-0.237873	-0.185013	-0.342079
P21619	LMNB2_MOUSE	Lmnb2	Lamin-B2	0.0471889	-0.0800501	0.0903304	-0.0102803	-0.321403	-0.103948	-0.326225
P16546	SPTN1_MOUSE	Sptan1	Spectrin alpha chain, non-erythrocytic 1	0.0322188	0.068346	-0.00720119	-0.0611448	-0.241248	-0.137193	-0.372115
Q9CU62	SMC1A_MOUSE	Smc1a	Structural maintenance of chromosomes protein 1A	0.0308738	-0.000355403	0.041714	-0.0413586	-0.279573	-0.108257	-0.346794
Q6NZC7	S23IP_MOUSE	Sec23ip	SEC23-interacting protein	0.0487102	-0.00850232	-0.0430663	0.0515687	-0.0820201	-0.298018	-0.353043
Q9D1P4	CHRD1_MOUSE	Chordc1	Cysteine and histidine-rich domain-containing protein 1	0.0462243	-0.00243314	0.00046126	0.00197188	-0.128863	-0.409458	-0.190573
P62996	TRA2B_MOUSE	Tra2b	Transformer-2 protein homolog beta	0.0155353	-0.0267563	0.0330877	-0.00633144	-0.177306	-0.183234	-0.346957
Q6PDM2	SRSF1_MOUSE	Srsf1	Serine/arginine-rich splicing factor 1	0.0267547	-0.102444	0.0692091	0.0332346	-0.291183	-0.253589	-0.148293
P21107	TPM3_MOUSE	Tpm3	Tropomyosin alpha-3 chain	0.0252104	-0.062727	0.0193777	0.0433493	-0.340236	-0.179297	-0.16216
Q8VDM4	PSMD2_MOUSE	Psmd2	26S proteasome non-ATPase regulatory subunit 2	0.0161663	-0.00524584	0.0301841	-0.0249383	-0.200409	-0.145843	-0.32752
Q8VDD5	MYH9_MOUSE	Myh9	Myosin-9	0.0264813	-0.0373211	-0.0389776	0.0762987	-0.186276	-0.325692	-0.15536
O88531	PPT1_MOUSE	Ppt1	Palmitoyl-protein thioesterase 1	0.0450454	-0.063769	-0.0318352	0.0956043	-0.20247	-0.123476	-0.317836
Q91ZA3	PCCA_MOUSE	Pcca	Propionyl-CoA carboxylase alpha chain, mitochondrial	0.0226048	0.0721296	-0.0701958	-0.00193373	-0.17379	-0.162458	-0.289884
Q9D051	ODPB_MOUSE	Pdhb	Pyruvate dehydrogenase E1 component subunit beta, mitochondrial	0.0480286	0.00440915	-0.0300709	0.0256618	-0.198427	-0.083408	-0.326204
Q99LU0	CH1B1_MOUSE	Chmp1b1	Charged multivesicular body protein 1B1	0.0175756	-0.00924619	-0.0393318	0.0485779	-0.116469	-0.215136	-0.267449
Q99MR8	MCCA_MOUSE	Mccc1	Methylcrotonoyl-CoA carboxylase subunit alpha, mitochondrial	0.0327017	0.0157191	0.0683819	-0.084101	-0.143267	-0.170324	-0.284085
Q9WV80	SNX1_MOUSE	Snx1	Sorting nexin-1	0.0285647	0.0961571	-0.0942755	-0.0018816	-0.190759	-0.225596	-0.164308
Q8CH18	CCAR1_MOUSE	Ccar1	Cell division cycle and apoptosis regulator protein 1	0.0378443	-0.0858917	0.0662107	0.019681	-0.153306	-0.142512	-0.278342
Q99MD9	NASP_MOUSE	Nasp	Nuclear autoantigenic sperm protein	0.0485601	0.0394777	0.00488122	-0.0443589	-0.0640942	-0.263164	-0.228546
Q9WU78	PDC6I_MOUSE	Pdcd6ip	Programmed cell death 6-interacting protein	0.0409138	0.0646776	-0.00801245	-0.0566651	-0.129299	-0.135021	-0.282245
Q6P5D8	SMHD1_MOUSE	Smchd1	Structural maintenance of chromosomes flexible hinge domain-containing protein 1	0.0193754	-0.00552432	0.0169319	-0.0114075	-0.209043	-0.087814	-0.240497
P52194	CLGN_MOUSE	Clgn	Calmegin	0.0339688	-0.053894	-0.00835133	0.0622454	-0.253055	-0.145358	-0.114173
Q9CZ44	NSF1C_MOUSE	Nsfl1c	NSFL1 cofactor p47	0.00766584	-0.042017	0.0476351	-0.0056181	-0.151469	-0.142474	-0.211839
Q91W50	CSDE1_MOUSE	Csde1	Cold shock domain-containing protein E1	0.0304726	0.0549132	0.0186841	-0.0735973	-0.131237	-0.129605	-0.223025
Q9CYG7	TOM34_MOUSE	Tomm34	Mitochondrial import receptor subunit TOM34	0.0447899	-0.0580349	0.0309763	0.0270586	-0.13552	-0.0703955	-0.195788
Q99J77	SIAS_MOUSE	Nans	Sialic acid synthase	0.00750067	-0.0460199	0.00175444	0.0442654	-0.135409	-0.123333	-0.138228
Q99MN1	SYK_MOUSE	Kars1	Lysine--tRNA ligase	0.0483415	0.148341	-0.0898975	-0.0584434	0.29474	0.156255	0.278833
Q0VGU4	VGF_MOUSE	Vgf	Neurosecretory protein VGF	0.00587706	-0.0258942	0.00930691	0.0165873	0.348632	0.184609	0.257249
Q99KR3	LACB2_MOUSE	Lactb2	Endoribonuclease LACTB2	0.0190831	0.00587908	0.112325	-0.118204	0.247392	0.241647	0.306308
Q9CQQ7	AT5F1_MOUSE	Atp5pb	ATP synthase F(0) complex subunit B1, mitochondrial	0.0365721	0.0500507	-0.166881	0.11683	0.245933	0.289855	0.266757
O08599	STXB1_MOUSE	Stxbp1	Syntaxin-binding protein 1	0.00195641	0.00592995	-0.0602808	0.0543509	0.330573	0.259297	0.272031
Q9WV32	ARC1B_MOUSE	Arpc1b	Actin-related protein 2/3 complex subunit 1B	0.0175126	0.0108827	0.0322078	-0.0430905	0.230501	0.603405	0.469364
P09240	CCKN_MOUSE	Cck	Cholecystokinin	0.00831362	-0.081625	0.0704088	0.0112162	0.348002	0.610492	0.390306
P28798	GRN_MOUSE	Grn	Progranulin	0.0277351	-0.0582714	-0.127242	0.185513	0.277907	0.506848	0.621917
Q9EQK5	MVP_MOUSE	Mvp	Major vault protein	0.00579989	-0.0606085	0.0372547	0.0233539	0.62032	0.333485	0.469241
Q8K3H0	DP13A_MOUSE	Appl1	DCC-interacting protein 13-alpha	0.0109368	0.0594241	-0.0288413	-0.0305827	0.321663	0.671371	0.4433
Q64338	PDE1C_MOUSE	Pde1c	Dual specificity calcium/calmodulin-dependent 3',5'-cyclic nucleotide phosphodiesterase 1C	0.0185033	0.107666	-0.167994	0.0603285	0.648797	0.451631	0.33615
P32921	SYWC_MOUSE	Wars1	Tryptophan--tRNA ligase, cytoplasmic	0.0300532	0.133602	-0.110429	-0.0231733	0.750285	0.331439	0.391393
P59242	CING_MOUSE	Cgn	Cingulin	0.0174723	-0.180021	0.10665	0.0733709	0.393708	0.698102	0.441346
Q8JZK9	HMCS1_MOUSE	Hmgcs1	Hydroxymethylglutaryl-CoA synthase, cytoplasmic	0.0496307	0.211012	-0.0171461	-0.193866	0.505755	0.76323	0.270471
Q3UPF5	ZCCHV_MOUSE	Zc3hav1	Zinc finger CCCH-type antiviral protein 1	0.00524216	-0.129772	0.0764132	0.053359	0.652547	0.454419	0.446866
P54729	NUB1_MOUSE	Nub1	NEDD8 ultimate buster 1	0.00690224	0.168112	-0.142306	-0.0258055	0.730653	0.464662	0.639333
P17710	HXK1_MOUSE	Hk1	Hexokinase-1	0.0225626	0.300991	-0.204997	-0.095994	0.738917	0.471744	0.664083
Q9D1L0	CHCH2_MOUSE	Chchd2	Coiled-coil-helix-coiled-coil-helix domain-containing protein 2	0.00448539	-0.117121	0.0806971	0.0364237	0.826695	0.572742	0.524779
P51807	DYLT1_MOUSE	Dynlt1	Dynein light chain Tctex-type 1	0.0351722	0.258481	-0.0632531	-0.195228	0.658242	0.366453	0.901337
Q9Z0U1	ZO2_MOUSE	Tjp2	Tight junction protein ZO-2	0.0386661	-0.245103	0.0726582	0.172445	0.493623	0.998832	0.461607
Q60710	SAMH1_MOUSE	Samhd1	Deoxynucleoside triphosphate triphosphohydrolase SAMHD1	0.00476727	0.178259	-0.0134382	-0.164821	0.893785	0.823518	0.588628
P63213	GBG2_MOUSE	Gng2	Guanine nucleotide-binding protein G(I)/G(S)/G(O) subunit gamma-2	0.0338244	-0.216239	0.168726	0.0475124	0.684145	1.21778	0.471135
Q9JI75	NQO2_MOUSE	Nqo2	Ribosyldihydronicotinamide dehydrogenase [quinone]	0.0246774	-0.450623	0.305638	0.144986	0.933523	0.700407	0.911322
P12961	7B2_MOUSE	Scg5	Neuroendocrine protein 7B2	0.000726926	-0.0871461	-0.0601829	0.147329	0.778694	0.906116	0.982938
P25799	NFKB1_MOUSE	Nfkb1	Nuclear factor NF-kappa-B p105 subunit	0.0196752	-0.0689095	0.00976006	0.0591494	1.0197	0.458008	1.27166
P0CG14	DERPC_MOUSE	Derpc	Decreased expression in renal and prostate cancer protein	0.0409468	0.266072	-0.62464	0.358568	0.875166	0.926064	1.02283
Q8BGR2	LRC8D_MOUSE	Lrrc8d	Volume-regulated anion channel subunit LRRC8D	0.0100844	-0.0495243	-0.133788	0.183312	0.870193	1.30723	0.68385
Q99KC8	VMA5A_MOUSE	Vwa5a	von Willebrand factor A domain-containing protein 5A	0.00278663	0.292176	-0.0755943	-0.216582	1.21142	1.01674	1.01822
Q99KQ4	NAMPT_MOUSE	Nampt	Nicotinamide phosphoribosyltransferase	0.000570874	0.144499	-0.102578	-0.0419219	1.2496	1.06331	0.974333
O35309	NMI_MOUSE	Nmi	N-myc-interactor	0.000774622	-0.06707	0.144263	-0.0771933	1.22339	0.961177	1.30521
Q7TSG2	CTDP1_MOUSE	Ctdp1	RNA polymerase II subunit A C-terminal domain phosphatase	0.012589	-0.0221055	0.0724694	-0.0503639	0.902656	1.79831	0.998241
Q3ULW8	PARP3_MOUSE	Parp3	Protein mono-ADP-ribosyltransferase PARP3	0.0389215	0.619795	0.0838683	-0.703663	1.51692	1.29848	0.965468
P42227	STAT3_MOUSE	Stat3	Signal transducer and activator of transcription 3	0.00102631	0.176104	-0.259411	0.0833069	1.33507	1.33633	1.1351
P97372	PSME2_MOUSE	Psme2	Proteasome activator complex subunit 2	0.00577125	0.277152	-0.172184	-0.104967	1.43308	0.927377	1.59612
Q05769	PGH2_MOUSE	Ptgs2	Prostaglandin G/H synthase 2	0.0469797	0.656312	-1.00406	0.347748	1.50216	1.65036	1.28236
Q9JIW9	RALB_MOUSE	Ralb	Ras-related protein Ral-B	0.0473238	-0.0704347	-0.854941	0.925375	1.79427	1.60252	1.21253
Q01338	ADA2A_MOUSE	Adra2a	Alpha-2A adrenergic receptor	0.0306119	0.416205	-0.447117	0.0309121	1.50641	2.35085	0.91551
Q03963	E2AK2_MOUSE	Eif2ak2	Interferon-induced, double-stranded RNA-activated protein kinase	0.0287508	0.714138	-0.935769	0.22163	1.55309	1.75865	1.62954
P01901	HA1B_MOUSE	H2-K1	H-2 class I histocompatibility antigen, K-B alpha chain	0.019904	-0.467036	-0.179491	0.646527	2.30231	1.18994	1.72234
Q8BZ20	PAR12_MOUSE	Parp12	Protein mono-ADP-ribosyltransferase PARP12	0.0454255	-0.826379	-0.47971	1.30609	1.74616	2.10813	1.90694
Q6NVE8	WDR44_MOUSE	Wdr44	WD repeat-containing protein 44	0.0130479	0.750865	-0.0473286	-0.703537	2.16222	1.60711	2.00563
Q8VD31	TPSNR_MOUSE	Tapbpl	Tapasin-related protein	0.00397612	0.477114	0.152241	-0.629355	1.94081	1.9553	1.97942
Q9WTK5	NFKB2_MOUSE	Nfkb2	Nuclear factor NF-kappa-B p100 subunit	0.00158311	0.393471	-0.0322106	-0.361261	1.97316	2.19405	1.72354
Q3UIR3	DTX3L_MOUSE	Dtx3l	E3 ubiquitin-protein ligase DTX3L	0.00034617	0.156425	0.0596774	-0.216102	2.22696	1.76316	1.95272
P28063	PSB8_MOUSE	Psmb8	Proteasome subunit beta type-8	0.000242583	0.247317	-0.0435355	-0.203781	2.23219	1.9313	1.94813
P70444	BID_MOUSE	Bid	BH3-interacting domain death agonist	0.00266993	0.337128	-0.226617	-0.110511	2.68243	1.96526	1.78751
F2Z461	HERC6_MOUSE	Herc6	E3 ISG15--protein ligase Herc6	0.00454015	0.433855	0.2784	-0.712255	2.27907	2.22194	1.94289
Q99J87	DHX58_MOUSE	Dhx58	ATP-dependent RNA helicase DHX58	0.00276853	0.100495	0.273036	-0.373531	2.06983	1.73996	2.64328
Q8CAS9	PARP9_MOUSE	Parp9	Protein mono-ADP-ribosyltransferase PARP9	0.0112507	0.609361	-0.981444	0.372084	2.3729	2.20385	2.11423
E9Q555	RN213_MOUSE	Rnf213	E3 ubiquitin-protein ligase RNF213	0.0410837	0.879722	0.649361	-1.52908	2.45685	2.29437	2.1388
P06339	HA15_MOUSE	H2-T23	H-2 class I histocompatibility antigen, D-37 alpha chain	0.00501291	0.597791	0.189667	-0.787458	2.33072	2.2271	2.38009
P11928	OAS1A_MOUSE	Oas1a	2'-5'-oligoadenylate synthase 1A	0.00580243	-0.840573	0.103935	0.736637	2.62817	2.33727	2.55062
Q64282	IFIT1_MOUSE	Ifit1	Interferon-induced protein with tetratricopeptide repeats 1	0.0329648	1.59793	-0.754537	-0.843392	2.38893	2.64787	2.68396
A0A140LIF8	IRGM2_MOUSE	Irgm2	Immunity-related GTPase family M protein 2	0.00117422	0.521628	-0.304874	-0.216753	2.69643	3.04238	2.36399
P18340	CXCL9_MOUSE	Cxcl9	C-X-C motif chemokine 9	0.000448601	-0.211743	0.231062	-0.0193183	2.43763	3.17884	2.60406
P21958	TAP1_MOUSE	Tap1	Antigen peptide transporter 1	0.0211091	0.908751	-1.54325	0.634495	3.13785	2.69651	2.85855
Q9EQH2	ERAP1_MOUSE	Erap1	Endoplasmic reticulum aminopeptidase 1	0.00114041	0.663921	-0.214822	-0.449099	2.74114	2.94546	3.01768
Q0GUM3	IRB10_MOUSE	Gm12250	Interferon-gamma-inducible GTPase 10	0.0150134	0.883097	-1.29365	0.410553	3.35396	2.38934	3.10137
Q3U5Q7	CMPK2_MOUSE	Cmpk2	UMP-CMP kinase 2, mitochondrial	6.01077e-05	-0.00600211	0.21936	-0.213358	3.27587	2.86007	3.0566
Q9JL16	ISG20_MOUSE	Isg20	Interferon-stimulated gene 20 kDa protein	0.000181163	-0.298299	-0.0109649	0.309264	3.52226	2.96562	3.45273
Q9Z2F2	OASL2_MOUSE	Oasl2	2'-5'-oligoadenylate synthase-like protein 2	0.0145925	0.477628	1.13442	-1.61205	3.6785	3.33104	3.32919
P28076	PSB9_MOUSE	Psmb9	Proteasome subunit beta type-9	0.00145646	-0.25269	0.802013	-0.549323	3.90674	3.27933	3.4062
Q9R233	TPSN_MOUSE	Tapbp	Tapasin	1.79987e-05	0.016489	0.0588865	-0.0753756	3.71318	3.26507	3.67023
P01899	HA11_MOUSE	H2-D1	H-2 class I histocompatibility antigen, D-B alpha chain	0.000108916	0.135677	-0.253544	0.117867	3.97251	3.27994	3.76897
Q64345	IFIT3_MOUSE	Ifit3	Interferon-induced protein with tetratricopeptide repeats 3	0.000728417	0.194767	-0.187624	-0.00714254	4.10456	2.94933	4.08144
P13597	ICAM1_MOUSE	Icam1	Intercellular adhesion molecule 1	0.00755979	-0.378563	1.44851	-1.06995	3.84555	3.76563	3.65774
P42225	STAT1_MOUSE	Stat1	Signal transducer and activator of transcription 1	3.89798e-05	0.0185833	0.257243	-0.275826	4.07892	3.6581	3.91868
P58801	RIPK2_MOUSE	Ripk2	Receptor-interacting serine/threonine-protein kinase 2	0.00330293	1.1334	-0.315439	-0.817958	4.21805	3.96089	3.50387
Q8CFB4	GBP5_MOUSE	Gbp5	Guanylate-binding protein 5	0.0247315	-1.59662	-0.554307	2.15093	4.07085	4.1623	3.63934
Q9QY24	ZBP1_MOUSE	Zbp1	Z-DNA-binding protein 1	0.000250628	0.387037	-0.54233	0.155293	4.34086	3.89022	3.7973
O35955	PSB10_MOUSE	Psmb10	Proteasome subunit beta type-10	0.00533323	-1.2933	0.985815	0.307484	4.23337	4.36789	3.46692
P54987	IRG1_MOUSE	Acod1	Cis-aconitate decarboxylase	0.000110202	0.291236	-0.134591	-0.156645	4.54342	3.74105	4.17998
P36371	TAP2_MOUSE	Tap2	Antigen peptide transporter 2	0.000119121	-0.438911	0.46819	-0.0292793	4.49059	4.13922	4.15035
P04441	HG2A_MOUSE	Cd74	H-2 class II histocompatibility antigen gamma chain	0.000310349	0.424073	0.211146	-0.635219	4.58033	4.32652	3.97184
Q60766	IRGM1_MOUSE	Irgm1	Immunity-related GTPase family M protein 1	0.0119983	1.27948	-1.9404	0.66092	4.26215	4.55623	4.18853
Q91Z40	GBP7_MOUSE	Gbp7	Guanylate-binding protein 7	0.00081538	-0.657301	0.933262	-0.275961	4.47451	4.27295	4.41444
Q64339	ISG15_MOUSE	Isg15	Ubiquitin-like protein ISG15	0.00376175	0.773395	0.481031	-1.25443	5.22514	3.7985	5.00027
Q61107	GBP3_MOUSE	Gbp3	Guanylate-binding protein 3	0.00188738	-1.06125	-0.11462	1.17587	4.83464	4.58336	4.92768
A0A0G2JDV3	GBP6_MOUSE	Gbp6	Guanylate-binding protein 6	4.81715e-06	-0.0808738	0.263067	-0.182194	4.79303	4.75926	4.93195
P04918	SAA3_MOUSE	Saa3	Serum amyloid A-3 protein	1.3928e-06	0.099055	-0.0572518	-0.0418032	5.07971	4.78826	5.08194
Q2EMV9	PAR14_MOUSE	Parp14	Protein mono-ADP-ribosyltransferase PARP14	0.000247098	-0.545869	-0.238025	0.783894	4.93273	5.17554	5.01374
Q9DCE9	IRGM3_MOUSE	Igtp	Immunity-related GTPase family M protein 3	0.00123555	-1.29051	0.529501	0.761009	5.80022	5.24608	5.34616
Q9Z0E6	GBP2_MOUSE	Gbp2	Guanylate-binding protein 2	0.000366741	-0.479834	-0.527581	1.00741	5.8504	5.5387	5.77283
Q9QZ85	IIGP1_MOUSE	Iigp1	Interferon-inducible GTPase 1	0.000126567	-0.693035	0.542436	0.1506	5.97827	5.48432	5.7309
Q3T9E4	TGTP2_MOUSE	Tgtp2	T-cell-specific guanine nucleotide triphosphate-binding protein 2	3.60703e-06	0.192165	-0.175206	-0.016959	6.57672	6.44272	6.95096
P01887	B2MG_MOUSE	B2m	Beta-2-microglobulin	0.00109272	0.991192	0.557897	-1.54909	6.61368	6.88105	6.50612

### Sheet: Table S7
Supplemetal Table 7: Proteomics analysis of MIN6 cells treated with cytokines (IL-1β + TNFα + INFγ) in combination with palmitate. The table contains differentially abundant proteins comparing the control and palmitate-treated samples.
Protein abundances are colored based on their fold change, being downregulation green and upregulation red.
				Log 2 fold change
				Control (ethanol only)			Cytokine
Uniprot Accession Number	Gene	Description	t-test p-value	Replicate 1	Replicate 2	Replicate 3	Replicate 1	Replicate 2	Replicate 3
Q8BHA3	Dtd2	D-aminoacyl-tRNA deacylase 2	0.0273823	0.328747	-0.747843	0.419096	-5.17442	-2.71853	-2.20084
Q9D1C8	Vps28	Vacuolar protein sorting-associated protein 28 homolog	0.0418736	-0.158648	0.034297	0.124351	-3.81446	-1.04706	-4.48303
Q9D1F4	Akt1s1	Proline-rich AKT1 substrate 1	0.00796343	-0.271654	0.445961	-0.174307	-1.98335	-3.97664	-3.22808
Q9D8B4	Ndufa11	NADH dehydrogenase [ubiquinone] 1 alpha subcomplex subunit 11	0.0466455	0.581636	-0.713426	0.131789	-2.19482	-3.78269	-1.20401
Q8BH24	Tm9sf4	Transmembrane 9 superfamily member 4	0.0379097	-0.466685	0.0877078	0.378977	-3.02494	-0.895668	-3.14246
Q8BXQ2	Pigt	GPI transamidase component PIG-T	0.014873	0.0751851	-0.261482	0.186297	-2.43649	-1.25712	-3.08276
Q8K0Z7	Taco1	Translational activator of cytochrome c oxidase 1	0.0432006	1.13898	-0.249898	-0.889081	-2.17987	-1.3672	-2.27304
Q9CWI3	Bccip	BRCA2 and CDKN1A-interacting protein	0.0340753	0.890073	-0.118112	-0.771961	-2.02586	-2.38995	-1.22141
P54285	Cacnb3	Voltage-dependent L-type calcium channel subunit beta-3	0.0150824	0.266087	-0.0806417	-0.185445	-1.49886	-2.73757	-1.36592
Q921W4	Cryzl1	Quinone oxidoreductase-like protein 1	0.0453889	0.451918	-0.381169	-0.0707483	-0.618224	-2.02071	-2.28588
Q8C7V8	Ccdc134	Coiled-coil domain-containing protein 134	0.00242683	0.0387974	0.0279074	-0.0667048	-1.63972	-2.03656	-1.21567
Q61696	Hspa1a	Heat shock 70 kDa protein 1A	0.0439876	-0.340499	0.24577	0.0947288	-2.53571	-1.60745	-0.705673
P97478	Coq7	5-demethoxyubiquinone hydroxylase, mitochondrial	0.0249597	-0.0222848	-0.442458	0.464742	-0.909104	-2.07694	-1.49426
Q8VD31	Tapbpl	Tapasin-related protein	0.0286583	0.477114	0.152241	-0.629355	-1.5182	-1.92516	-0.935777
Q3UUI3	Them4	Acyl-coenzyme A thioesterase THEM4	0.0184103	0.594886	-0.656616	0.0617297	-1.64346	-1.33346	-1.35807
Q8K135	Kiaa0319l	Dyslexia-associated protein KIAA0319-like protein	0.00577817	-0.118634	0.136982	-0.0183484	-1.80675	-0.943335	-1.54867
Q8VE88	Fam114a2	Protein FAM114A2	0.0318376	-0.437731	0.612426	-0.174695	-2.01902	-0.989148	-1.26742
Q76LS9	Mindy1	Ubiquitin carboxyl-terminal hydrolase MINDY-1	0.00273237	0.0123486	0.281917	-0.294266	-1.44193	-1.17073	-1.63892
Q80WQ2	Vac14	Protein VAC14 homolog	0.0409836	-0.0142549	-0.0711425	0.0853974	-0.477171	-1.73307	-2.00195
P43346	Dck	Deoxycytidine kinase	0.00445379	0.283227	-0.0763954	-0.206831	-1.75447	-1.20172	-1.17877
Q01405	Sec23a	Protein transport protein Sec23A	0.0326535	0.754168	-0.609423	-0.144745	-1.42962	-1.60964	-1.08619
P09528	Fth1	Ferritin heavy chain	0.0197024	0.0459334	0.012798	-0.0587314	-1.01439	-0.995519	-2.09008
P62071	Rras2	Ras-related protein R-Ras2	0.0420804	0.603965	-0.0813061	-0.522659	-1.70412	-1.59794	-0.712793
P50427	Sts	Steryl-sulfatase	0.0205055	0.635095	-0.258709	-0.376386	-1.3483	-1.0365	-1.55753
Q8BZ36	Rint1	RAD50-interacting protein 1	0.0494413	0.517278	-0.0905129	-0.426765	-0.93954	-0.851213	-1.94655
Q9JK38	Gnpnat1	Glucosamine 6-phosphate N-acetyltransferase	0.00565692	0.0568771	-0.037549	-0.0193281	-0.888921	-1.64448	-1.12194
Q5M8N0	Cnrip1	CB1 cannabinoid receptor-interacting protein 1	0.00179416	0.0638618	0.0398054	-0.103667	-1.28465	-1.42795	-0.908494
Q99MZ7	Pecr	Peroxisomal trans-2-enoyl-CoA reductase	0.0412164	0.506402	-0.300665	-0.205738	-1.68427	-0.625951	-1.24062
Q8R059	Gale	UDP-glucose 4-epimerase	0.0294124	0.603657	-0.512116	-0.0915403	-1.37148	-0.955083	-1.12849
Q8R3S6	Exoc1	Exocyst complex component 1	0.0226694	0.45739	-0.244321	-0.213069	-1.25488	-1.36724	-0.702776
Q60759	Gcdh	Glutaryl-CoA dehydrogenase, mitochondrial	0.0363429	0.244033	-0.247065	0.00303237	-1.55359	-0.471489	-1.2358
Q8R2R9	Ap3m2	AP-3 complex subunit mu-2	0.0486676	-0.0639852	-0.013573	0.0775582	-1.07793	-0.414313	-1.73681
Q9CW79	Golga1	Golgin subfamily A member 1	0.00867122	0.0902271	0.233037	-0.323264	-1.00299	-1.13055	-0.751739
Q922W5	Pycr1	Pyrroline-5-carboxylate reductase 1, mitochondrial	0.0386198	0.272237	-0.144272	-0.127966	-0.44408	-0.953336	-1.39587
Q9ERS5	Plekha2	Pleckstrin homology domain-containing family A member 2	0.0217997	-0.0469189	0.287421	-0.240502	-0.927429	-0.560675	-1.23701
Q7TQE6	Maco1	Macoilin	0.040345	-0.459353	0.333172	0.126181	-1.28328	-0.704046	-0.731786
Q11136	Pepd	Xaa-Pro dipeptidase	0.0386509	0.339518	-0.129149	-0.210368	-0.665484	-1.38641	-0.651557
Q9D0S9	Hint2	Adenosine 5'-monophosphoramidase HINT2	0.015216	0.230122	-0.195077	-0.0350447	-0.566461	-0.893937	-1.17939
Q6WVG3	Kctd12	BTB/POZ domain-containing protein KCTD12	0.0344239	0.475025	-0.33961	-0.135415	-0.733586	-1.12434	-0.751441
Q6IR34	Gpsm1	G-protein-signaling modulator 1	0.00174028	0.121117	-0.0134948	-0.107622	-0.821215	-0.717528	-1.03795
P84084	Arf5	ADP-ribosylation factor 5	0.0324609	0.235211	-0.181395	-0.0538162	-1.26986	-0.63246	-0.565985
P63321	Rala	Ras-related protein Ral-A	0.025483	-0.321651	0.111644	0.210008	-0.861478	-1.08605	-0.504491
P0DP26	Calm1	Calmodulin-1	0.0212633	0.0108999	-0.131822	0.120922	-0.570295	-0.632814	-1.22083
Q8N7N5	Dcaf8	DDB1- and CUL4-associated factor 8	0.0248142	0.200286	-0.00666777	-0.193618	-0.876747	-1.11367	-0.430513
Q91YM2	Arhgap35	Rho GTPase-activating protein 35	0.0402513	0.214612	-0.0782207	-0.136391	-0.370793	-0.811747	-1.2164
Q8BM72	Hspa13	Heat shock 70 kDa protein 13	0.0256171	0.228656	-0.0751702	-0.153486	-0.615787	-1.19471	-0.584224
Q9DBF1	Aldh7a1	Alpha-aminoadipic semialdehyde dehydrogenase	0.0404939	0.49545	-0.409233	-0.0862176	-0.828291	-0.783699	-0.765154
Q9ET30	Tm9sf3	Transmembrane 9 superfamily member 3	0.0437875	0.0980975	-0.153841	0.0557439	-1.27257	-0.395476	-0.683604
Q00493	Cpe	Carboxypeptidase E	0.000286814	0.0347525	0.0310208	-0.0657733	-0.850828	-0.669136	-0.826857
P97370	Atp1b3	Sodium/potassium-transporting ATPase subunit beta-3	0.0254349	0.396598	-0.323526	-0.0730721	-0.66671	-0.782863	-0.791267
Q8K268	Abcf3	ATP-binding cassette sub-family F member 3	0.00969081	0.218145	-0.0337305	-0.184415	-0.676839	-0.939294	-0.586631
O35598	Adam10	Disintegrin and metalloproteinase domain-containing protein 10	0.0324923	-0.0541986	0.0925385	-0.0383399	-0.588528	-0.440029	-1.17251
A2AHC3	Camsap1	Calmodulin-regulated spectrin-associated protein 1	0.0105531	0.138728	-0.0282647	-0.110464	-0.663458	-0.517654	-0.999271
Q8BTY1	Kyat1	Kynurenine--oxoglutarate transaminase 1	0.0089683	-0.0819352	0.240554	-0.158619	-0.865691	-0.641449	-0.598286
Q9D826	Pipox	Peroxisomal sarcosine oxidase	0.0410393	0.184467	0.0764564	-0.260923	-1.00223	-0.351391	-0.706992
Q9CZN8	Qrsl1	Glutamyl-tRNA(Gln) amidotransferase subunit A, mitochondrial	0.0340675	0.014651	-0.161396	0.146745	-0.363647	-1.03156	-0.63192
Q9DAW9	Cnn3	Calponin-3	0.0348915	0.00153796	-0.0955108	0.0939728	-0.298018	-0.622645	-0.965437
Q91YR9	Ptgr1	Prostaglandin reductase 1	0.0259281	-0.268286	0.0995983	0.168688	-0.615131	-0.424236	-0.841129
Q9CZS1	Aldh1b1	Aldehyde dehydrogenase X, mitochondrial	0.00465511	0.0310949	0.109351	-0.140445	-0.751663	-0.488746	-0.584018
Q61823	Pdcd4	Programmed cell death protein 4	0.0426265	0.291401	-0.197492	-0.0939093	-0.888518	-0.496707	-0.430566
O08917	Flot1	Flotillin-1	0.00269786	-0.0699635	0.00425434	0.0657091	-0.712506	-0.439755	-0.60715
Q8R3C0	Mcmbp	Mini-chromosome maintenance complex-binding protein	0.0056495	0.131219	0.0411088	-0.172327	-0.648209	-0.465525	-0.643673
Q9WU62	Incenp	Inner centromere protein	0.0396661	0.179937	0.0967697	-0.276706	-0.377834	-0.838713	-0.54039
P14152	Mdh1	Malate dehydrogenase, cytoplasmic	0.0261595	0.266322	-0.113171	-0.153151	-0.759392	-0.400874	-0.587292
Q8BKX1	Baiap2	Brain-specific angiogenesis inhibitor 1-associated protein 2	0.00955454	-0.0448914	-0.0552378	0.100129	-0.490367	-0.442374	-0.804479
Q5SVL6	Rap1gap2	Rap1 GTPase-activating protein 2	0.0297468	-0.2621	0.14186	0.12024	-0.478086	-0.810338	-0.448636
Q9QXA5	Lsm4	U6 snRNA-associated Sm-like protein LSm4	0.0487596	-0.127948	-0.043711	0.171659	-0.347485	-0.944422	-0.438811
Q63932	Map2k2	Dual specificity mitogen-activated protein kinase kinase 2	0.0464269	0.320236	-0.223102	-0.0971346	-0.553994	-0.381949	-0.782319
P54729	Nub1	NEDD8 ultimate buster 1	0.00607855	0.168112	-0.142306	-0.0258055	-0.654014	-0.46148	-0.577537
Q9Z247	Fkbp9	Peptidyl-prolyl cis-trans isomerase FKBP9	0.000619741	0.0273018	0.00896931	-0.0362711	-0.642173	-0.457311	-0.558764
Q14C51	Ptcd3	Small ribosomal subunit protein mS39	0.00827237	0.181373	-0.180248	-0.00112502	-0.633369	-0.498382	-0.513262
P58871	Tnks1bp1	182 kDa tankyrase-1-binding protein	0.0187448	0.0211163	0.206012	-0.227128	-0.678552	-0.480365	-0.473454
P01326	Ins2	Insulin-2	0.0430497	-0.249355	0.0291338	0.220222	-0.299384	-0.599595	-0.709609
P08551	Nefl	Neurofilament light polypeptide	0.0232868	0.219866	-0.130083	-0.089783	-0.723229	-0.507183	-0.376295
Q06138	Cab39	Calcium-binding protein 39	0.0430973	0.234161	-0.0513322	-0.182829	-0.786762	-0.464586	-0.339449
Q8VDS4	Rprd1a	Regulation of nuclear pre-mRNA domain-containing protein 1A	0.014023	-0.0184218	0.152945	-0.134523	-0.711668	-0.452867	-0.410246
Q8CG76	Akr7a2	Aflatoxin B1 aldehyde reductase member 2	0.0224228	0.117308	-0.0249904	-0.0923179	-0.784144	-0.382693	-0.401976
P20108	Prdx3	Thioredoxin-dependent peroxide reductase, mitochondrial	0.0056391	0.152726	-0.158173	0.00544707	-0.522885	-0.542403	-0.455096
Q9CRD0	Ociad1	OCIA domain-containing protein 1	0.0270608	0.203606	-0.178767	-0.0248384	-0.343366	-0.488261	-0.680289
P56480	Atp5f1b	ATP synthase subunit beta, mitochondrial	0.0216606	0.248351	-0.181794	-0.0665573	-0.424748	-0.488669	-0.572258
Q91VU0	Fam3c	Protein FAM3C	0.0266643	-0.0843588	-0.145834	0.230192	-0.662281	-0.434997	-0.385431
P11862	Gas2	Growth arrest-specific protein 2	0.0392076	0.153367	-0.113661	-0.0397056	-0.546761	-0.677733	-0.21529
Q920A5	Scpep1	Retinoid-inducible serine carboxypeptidase	0.00740219	0.0635738	0.0349226	-0.0984964	-0.641429	-0.416869	-0.380763
P62874	Gnb1	Guanine nucleotide-binding protein G(I)/G(S)/G(T) subunit beta-1	0.040693	0.281266	-0.232802	-0.0484641	-0.589911	-0.411812	-0.433569
Q62433	Ndrg1	Protein NDRG1	0.00188092	-0.0121167	0.0603425	-0.0482257	-0.518769	-0.364817	-0.550024
Q61210	Arhgef1	Rho guanine nucleotide exchange factor 1	0.0269811	-0.10753	0.079826	0.0277039	-0.222817	-0.63432	-0.567345
Q9JMD3	Stard10	START domain-containing protein 10	0.0497634	0.266794	-0.00638294	-0.260411	-0.617534	-0.365169	-0.434232
P26645	Marcks	Myristoylated alanine-rich C-kinase substrate	0.00115003	0.0809479	0.0221548	-0.103103	-0.484509	-0.437848	-0.488244
Q9WUL7	Arl3	ADP-ribosylation factor-like protein 3	0.015283	-0.0745176	0.0837533	-0.0092357	-0.361769	-0.363697	-0.679762
P14246	Slc2a2	Solute carrier family 2, facilitated glucose transporter member 2	0.0270072	0.0815544	0.0814657	-0.16302	-0.598039	-0.248284	-0.538472
Q91YW3	Dnajc3	DnaJ homolog subfamily C member 3	0.0162185	0.0585785	0.049819	-0.108397	-0.60995	-0.26834	-0.479978
Q9D710	Tmx2	Thioredoxin-related transmembrane protein 2	0.0126756	-0.00398127	-0.0975815	0.101563	-0.471059	-0.590923	-0.289423
P10126	Eef1a1	Elongation factor 1-alpha 1	0.0368782	0.239758	-0.0888586	-0.150899	-0.607574	-0.344769	-0.393737
P41241	Csk	Tyrosine-protein kinase CSK	0.0340675	0.0621764	-0.0495017	-0.0126746	-0.22777	-0.700552	-0.413561
P05063	Aldoc	Fructose-bisphosphate aldolase C	0.0299047	-0.0727329	-0.184049	0.256782	-0.482671	-0.391152	-0.466207
Q62313	Tgoln1	Trans-Golgi network integral membrane protein 1	0.00512153	0.066625	-0.108421	0.041796	-0.380281	-0.393886	-0.562362
P00493	Hprt1	Hypoxanthine-guanine phosphoribosyltransferase	0.0297392	0.190493	-0.125062	-0.0654306	-0.624417	-0.398269	-0.311246
P68510	Ywhah	14-3-3 protein eta	0.0452189	0.0968221	-0.0936658	-0.00315634	-0.727472	-0.266431	-0.333917
Q9EQF6	Dpysl5	Dihydropyrimidinase-related protein 5	0.039094	0.0459722	-0.033445	-0.0125271	-0.727085	-0.290556	-0.302091
P45878	Fkbp2	Peptidyl-prolyl cis-trans isomerase FKBP2	0.019048	-0.104973	0.169	-0.0640268	-0.310294	-0.428624	-0.5796
Q07813	Bax	Apoptosis regulator BAX	0.0368553	0.0458539	-0.054218	0.00836404	-0.619125	-0.164627	-0.534244
Q8C0L0	Tmx4	Thioredoxin-related transmembrane protein 4	0.0372126	0.250298	-0.142111	-0.108187	-0.409071	-0.554123	-0.335945
P63330	Ppp2ca	Serine/threonine-protein phosphatase 2A catalytic subunit alpha isoform	0.0431539	0.279825	-0.221275	-0.0585496	-0.453115	-0.435634	-0.409738
Q8R010	Aimp2	Aminoacyl tRNA synthase complex-interacting multifunctional protein 2	0.0319058	0.107829	0.13211	-0.239939	-0.362429	-0.543774	-0.384226
Q8C7R4	Uba6	Ubiquitin-like modifier-activating enzyme 6	0.018078	-0.0279045	0.0599451	-0.0320406	-0.460357	-0.230905	-0.598079
P54822	Adsl	Adenylosuccinate lyase	0.0386741	0.166939	-0.042367	-0.124572	-0.620021	-0.242694	-0.4066
Q07797	Lgals3bp	Galectin-3-binding protein	0.0236974	0.121869	-0.0211986	-0.10067	-0.42746	-0.246214	-0.588324
P47867	Scg3	Secretogranin-3	0.0475007	-0.0472177	0.0523469	-0.00512918	-0.134312	-0.507073	-0.612128
Q9WVA4	Tagln2	Transgelin-2	0.00254871	0.054753	-0.00774606	-0.0470069	-0.326834	-0.410801	-0.515644
P62082	Rps7	Small ribosomal subunit protein eS7	0.00846408	0.106978	-0.114157	0.00717894	-0.321606	-0.52039	-0.405115
Q05816	Fabp5	Fatty acid-binding protein 5	0.0379009	-0.0312837	-0.0206893	0.051973	-0.531655	-0.147847	-0.557864
Q01768	Nme2	Nucleoside diphosphate kinase B	0.0291635	0.105596	-0.0380646	-0.0675313	-0.635053	-0.312828	-0.28845
Q8VDM6	Hnrnpul1	Heterogeneous nuclear ribonucleoprotein U-like protein 1	0.0246229	-0.173512	0.172456	0.00105572	-0.293008	-0.444413	-0.498813
Q63810	Ppp3r1	Calcineurin subunit B type 1	0.0141091	0.0960782	0.055693	-0.151771	-0.374855	-0.319458	-0.519272
Q91VE0	Slc27a4	Long-chain fatty acid transport protein 4	0.0117152	0.107346	-0.0906337	-0.0167125	-0.32625	-0.332661	-0.53983
Q7TMF3	Ndufa12	NADH dehydrogenase [ubiquinone] 1 alpha subcomplex subunit 12	0.0311129	-0.21116	0.114851	0.0963093	-0.370118	-0.507735	-0.307011
P58281	Opa1	Dynamin-like 120 kDa protein, mitochondrial	0.0176104	0.155569	-0.02176	-0.133809	-0.359439	-0.319194	-0.503812
Q99LU0	Chmp1b1	Charged multivesicular body protein 1B1	0.0240492	-0.00924619	-0.0393318	0.0485779	-0.604183	-0.333412	-0.24399
Q99MR8	Mccc1	Methylcrotonoyl-CoA carboxylase subunit alpha, mitochondrial	0.0185883	0.0157191	0.0683819	-0.084101	-0.564568	-0.249798	-0.362397
P32921	Wars1	Tryptophan--tRNA ligase, cytoplasmic	0.0201813	0.133602	-0.110429	-0.0231733	-0.425212	-0.498946	-0.243619
Q3THE2	Myl12b	Myosin regulatory light chain 12B	0.00247332	0.0721639	-0.00879828	-0.0633656	-0.356483	-0.323167	-0.454878
P53810	Pitpna	Phosphatidylinositol transfer protein alpha isoform	0.0309101	-0.11357	0.102297	0.0112727	-0.187322	-0.438608	-0.507566
Q9JK48	Sh3glb1	Endophilin-B1	0.0195537	-0.09891	0.112519	-0.0136086	-0.526516	-0.336637	-0.263633
Q9D0M5	Dynll2	Dynein light chain 2, cytoplasmic	0.00469375	0.111503	-0.0298192	-0.0816838	-0.345066	-0.342275	-0.439144
Q62523	Zyx	Zyxin	0.0112787	0.0352561	-0.0152686	-0.0199874	-0.528187	-0.333363	-0.253107
Q921X9	Pdia5	Protein disulfide-isomerase A5	0.0385789	0.137578	-0.0657619	-0.0718158	-0.570748	-0.28361	-0.255886
Q03517	Scg2	Secretogranin-2	0.017737	-0.0164076	0.0320247	-0.0156171	-0.255472	-0.288206	-0.546783
Q9CPT4	Mydgf	Myeloid-derived growth factor	0.0155665	-0.0983893	-0.0437543	0.142144	-0.262718	-0.440893	-0.386659
Q8K1M6	Dnm1l	Dynamin-1-like protein	0.00615163	0.12063	-0.0283022	-0.0923281	-0.314412	-0.407474	-0.365357
P54775	Psmc4	26S proteasome regulatory subunit 6B	0.0173756	-0.0163676	-0.0266987	0.0430663	-0.4603	-0.182319	-0.443243
Q61263	Soat1	Sterol O-acyltransferase 1	0.0142233	-0.0280266	0.0245657	0.00346088	-0.421908	-0.192451	-0.470338
P16014	Chgb	Secretogranin-1	0.00951218	-0.0777645	-0.0514631	0.129228	-0.396058	-0.406964	-0.277635
P15626	Gstm2	Glutathione S-transferase Mu 2	0.0490682	0.103458	0.0267471	-0.130205	-0.553144	-0.347177	-0.177498
O54781	Srpk2	SRSF protein kinase 2	0.0186771	0.0780296	0.0790834	-0.157113	-0.441154	-0.361808	-0.267369
Q64518	Atp2a3	Sarcoplasmic/endoplasmic reticulum calcium ATPase 3	0.0378051	0.0657488	-0.0677703	0.00202147	-0.500031	-0.140141	-0.427616
O88809	Dcx	Neuronal migration protein doublecortin	0.0356189	0.201048	-0.165603	-0.0354452	-0.427299	-0.304563	-0.330724
Q8BMK4	Ckap4	Cytoskeleton-associated protein 4	0.0132127	-0.0592772	0.00795587	0.0513213	-0.505506	-0.258001	-0.29709
B1AZI6	Thoc2	THO complex subunit 2	0.021718	-0.0955378	0.0502323	0.0453056	-0.375694	-0.197414	-0.485569
Q9R0P5	Dstn	Destrin	0.0142518	-0.0519454	-0.0425355	0.0944808	-0.437212	-0.212509	-0.408121
Q9JKX6	Nudt5	ADP-sugar pyrophosphatase	0.0194496	-0.0343539	0.110297	-0.0759427	-0.314319	-0.495086	-0.246801
Q8R0F8	Fahd1	Acylpyruvase FAHD1, mitochondrial	0.00800498	-0.0866299	0.0193911	0.0672388	-0.432364	-0.245725	-0.372743
Q8CG47	Smc4	Structural maintenance of chromosomes protein 4	0.00122786	-0.0285912	0.0039587	0.0246325	-0.417428	-0.349008	-0.27949
P63085	Mapk1	Mitogen-activated protein kinase 1	0.0165356	0.107618	-0.103669	-0.00394917	-0.468511	-0.317632	-0.25718
Q9EPU0	Upf1	Regulator of nonsense transcripts 1	0.011135	-0.0204703	0.0780967	-0.0576264	-0.34637	-0.232349	-0.462269
Q9D0T1	Snu13	NHP2-like protein 1	0.00818766	-0.0846113	0.108295	-0.0236839	-0.406508	-0.369292	-0.264225
Q8C156	Ncaph	Condensin complex subunit 2	0.043407	-0.00192261	-0.0315199	0.0334425	-0.161084	-0.560855	-0.311212
P45591	Cfl2	Cofilin-2	0.0231862	-0.0484676	0.177409	-0.128942	-0.398429	-0.309098	-0.32167
Q9CPS6	Hint3	Adenosine 5'-monophosphoramidase HINT3	0.0346681	0.060372	0.10717	-0.167542	-0.421816	-0.207257	-0.390969
Q9CZT8	Rab3b	Ras-related protein Rab-3B	0.0385416	0.107383	-0.193794	0.0864108	-0.250076	-0.323564	-0.428198
Q61598	Gdi2	Rab GDP dissociation inhibitor beta	0.0334834	0.0980727	-0.0478557	-0.050217	-0.51215	-0.21155	-0.270804
O88685	Psmc3	26S proteasome regulatory subunit 6A	0.0180347	-0.146815	0.0985664	0.0482486	-0.387525	-0.352791	-0.250446
Q9WUK4	Rfc2	Replication factor C subunit 2	0.00714842	0.107992	-0.0754499	-0.0325422	-0.387889	-0.269893	-0.330707
P60670	Nploc4	Nuclear protein localization protein 4 homolog	0.0187361	0.125127	-0.0324036	-0.0927235	-0.355701	-0.411295	-0.220737
P67778	Phb1	Prohibitin 1	0.0411661	0.12671	0.0415386	-0.168249	-0.445532	-0.211197	-0.329557
O08553	Dpysl2	Dihydropyrimidinase-related protein 2	0.0346418	0.0941207	-0.0602248	-0.0338958	-0.483454	-0.165774	-0.326315
P61965	Wdr5	WD repeat-containing protein 5	0.0345223	-0.0906073	-0.101049	0.191656	-0.379953	-0.334905	-0.254827
Q922V4	Plrg1	Pleiotropic regulator 1	0.00918079	0.130372	-0.0845321	-0.0458396	-0.354328	-0.302964	-0.307392
P26350	Ptma	Prothymosin alpha	0.0138832	0.108032	-0.0633383	-0.0446939	-0.430087	-0.265271	-0.268765
Q9D394	Rufy3	Protein RUFY3	0.0423536	-0.0172393	0.0901073	-0.072868	-0.306484	-0.159097	-0.498455
P68372	Tubb4b	Tubulin beta-4B chain	0.0225855	0.0763906	-0.0583321	-0.0180585	-0.359575	-0.165252	-0.426
P97807	Fh	Fumarate hydratase, mitochondrial	0.0158325	0.114606	0.00461165	-0.119217	-0.336676	-0.370606	-0.23818
Q9DBH5	Lman2	Vesicular integral-membrane protein VIP36	0.033338	0.121663	-0.104841	-0.0168225	-0.233602	-0.242197	-0.451126
P28738	Kif5c	Kinesin heavy chain isoform 5C	0.00107189	-0.00130335	0.0355209	-0.0342175	-0.30006	-0.36548	-0.261028
Q91VK1	Bzw2	eIF5-mimic protein 1	0.0184069	0.111844	-0.120413	0.0085694	-0.294146	-0.240332	-0.389958
Q61425	Hadh	Hydroxyacyl-coenzyme A dehydrogenase, mitochondrial	0.0366775	0.137753	-0.134188	-0.00356515	-0.325894	-0.193215	-0.402447
Q8BMS1	Hadha	Trifunctional enzyme subunit alpha, mitochondrial	0.0322887	0.168226	-0.137829	-0.0303971	-0.320749	-0.2453	-0.353531
Q99JY0	Hadhb	Trifunctional enzyme subunit beta, mitochondrial	0.040035	0.109021	-0.122591	0.0135705	-0.419438	-0.159613	-0.338364
Q9WUU7	Ctsz	Cathepsin Z	0.0268671	-0.0343793	-0.0185798	0.0529591	-0.21559	-0.475296	-0.224305
P58404	Strn4	Striatin-4	0.00143262	-0.0386314	4.86374e-05	0.0385828	-0.316722	-0.244056	-0.352092
Q99JY9	Actr3	Actin-related protein 3	0.0118916	0.0309188	-0.0223506	-0.00856813	-0.168532	-0.376227	-0.364477
Q9D1C1	Ube2c	Ubiquitin-conjugating enzyme E2 C	0.0415509	0.105573	-0.0219247	-0.0836484	-0.453834	-0.157217	-0.29651
O08709	Prdx6	Peroxiredoxin-6	0.0282996	-0.0694796	0.115052	-0.045572	-0.350959	-0.387842	-0.166172
P62196	Psmc5	26S proteasome regulatory subunit 8	0.00965228	-0.0805174	0.0862335	-0.00571601	-0.35494	-0.332237	-0.215669
Q9QXS6	Dbn1	Drebrin	0.026518	-0.0159734	0.0431134	-0.02714	-0.399273	-0.365393	-0.131224
P97855	G3bp1	Ras GTPase-activating protein-binding protein 1	0.0311832	0.124535	-0.0677156	-0.056819	-0.166736	-0.326821	-0.38005
Q8BRT1	Clasp2	CLIP-associating protein 2	0.000374964	0.0314916	-0.0495068	0.0180152	-0.30438	-0.278322	-0.28881
Q9DBJ3	Baiap2l1	Brain-specific angiogenesis inhibitor 1-associated protein 2-like protein 1	0.0074736	-0.0490335	0.0701558	-0.0211223	-0.350159	-0.310042	-0.200705
Q6PAJ1	Bcr	Breakpoint cluster region protein	0.0213993	-0.0704511	0.0529401	0.017511	-0.401558	-0.295962	-0.162976
Q9D0E1	Hnrnpm	Heterogeneous nuclear ribonucleoprotein M	0.0204254	-0.074302	0.0663182	0.00798384	-0.197125	-0.245644	-0.410616
Q9DB20	Atp5po	ATP synthase subunit O, mitochondrial	0.0212481	0.0954965	-0.0136315	-0.081865	-0.18967	-0.387581	-0.274158
P62192	Psmc1	26S proteasome regulatory subunit 4	0.00922189	-0.000485738	-0.00431474	0.00480048	-0.264904	-0.188923	-0.394217
Q9WU28	Pfdn5	Prefoldin subunit 5	0.00618985	-0.0231457	0.0689344	-0.0457888	-0.308381	-0.334601	-0.202714
O08915	Aip	AH receptor-interacting protein	0.00386314	-0.0834656	0.0468645	0.0366011	-0.279246	-0.245276	-0.317031
P47740	Aldh3a2	Aldehyde dehydrogenase family 3 member A2	0.0203044	-0.0165304	-0.0989478	0.115478	-0.252953	-0.355992	-0.22279
P62911	Rpl32	Large ribosomal subunit protein eL32	0.0244794	0.102699	-0.0318079	-0.0708914	-0.377711	-0.259957	-0.181348
P80315	Cct4	T-complex protein 1 subunit delta	0.0458448	0.162525	-0.0957518	-0.0667734	-0.34913	-0.183269	-0.281777
O88935	Syn1	Synapsin-1	0.00171175	-0.00631714	0.0110197	-0.00470257	-0.240121	-0.228866	-0.34114
Q9CPV4	Glod4	Glyoxalase domain-containing protein 4	0.0120879	-0.019619	0.00884151	0.0107775	-0.156573	-0.285625	-0.366233
P62821	Rab1A	Ras-related protein Rab-1A	0.0198089	0.0951627	-0.0398671	-0.0552956	-0.241592	-0.193317	-0.371572
P11440	Cdk1	Cyclin-dependent kinase 1	0.03159	0.079649	-0.0384703	-0.0411787	-0.403045	-0.214202	-0.173079
Q9CQI6	Cotl1	Coactosin-like protein	0.0121759	-0.0376403	0.0363258	0.00131448	-0.338033	-0.299268	-0.152128
Q62384	Zpr1	Zinc finger protein ZPR1	0.0361235	-0.0726242	0.021451	0.0511732	-0.111999	-0.355483	-0.316434
Q64674	Srm	Spermidine synthase	0.0486508	0.130189	0.00935904	-0.139548	-0.344059	-0.170092	-0.266501
Q8WTY4	Ciapin1	Anamorsin	0.0308638	-0.0479069	0.117116	-0.0692091	-0.35575	-0.180524	-0.233157
Q9DCT8	Crip2	Cysteine-rich protein 2	0.0418697	-0.131696	0.158827	-0.0271304	-0.226765	-0.273947	-0.262167
P62814	Atp6v1b2	V-type proton ATPase subunit B, brain isoform	0.0195628	-0.0432727	0.00446542	0.0388072	-0.337045	-0.130338	-0.288561
Q9WV80	Snx1	Sorting nexin-1	0.0252273	0.0961571	-0.0942755	-0.0018816	-0.168418	-0.2534	-0.327521
Q9D0K2	Oxct1	Succinyl-CoA:3-ketoacid coenzyme A transferase 1, mitochondrial	0.00768263	0.00337537	-0.00712172	0.00374635	-0.343568	-0.230402	-0.173246
P35700	Prdx1	Peroxiredoxin-1	0.0321484	-0.0236053	0.00242329	0.0211821	-0.309516	-0.0976458	-0.339244
O08749	Dld	Dihydrolipoyl dehydrogenase, mitochondrial	0.0314261	-0.0119495	0.0190897	-0.00714016	-0.359929	-0.278728	-0.103786
Q9ERE7	Mesd	LRP chaperone MESD	0.027429	-0.0915203	0.0545702	0.0369501	-0.326922	-0.257237	-0.140756
Q6PDG5	Smarcc2	SWI/SNF complex subunit SMARCC2	0.0231787	-0.0340017	-0.0491012	0.0831029	-0.223603	-0.159443	-0.339787
O55142	Rpl35a	Large ribosomal subunit protein eL33	0.00696258	0.0736478	-0.0527207	-0.0209271	-0.251384	-0.186672	-0.279562
Q7TMK9	Syncrip	Heterogeneous nuclear ribonucleoprotein Q	0.0200646	0.00346057	0.0395123	-0.0429729	-0.332346	-0.130211	-0.248297
P29351	Ptpn6	Tyrosine-protein phosphatase non-receptor type 6	0.0393007	0.0544357	0.0849142	-0.13935	-0.196736	-0.305249	-0.206635
P31230	Aimp1	Aminoacyl tRNA synthase complex-interacting multifunctional protein 1	0.0244608	-0.0425154	0.11775	-0.075235	-0.212309	-0.196708	-0.289228
Q3UM45	Ppp1r7	Protein phosphatase 1 regulatory subunit 7	0.040943	0.0306753	0.1083	-0.138975	-0.209375	-0.287859	-0.200119
P14211	Calr	Calreticulin	0.00229456	0.0130018	0.0137733	-0.026775	-0.172968	-0.242641	-0.276903
P62774	Mtpn	Myotrophin	0.00041974	-0.00881322	0.0237328	-0.0149196	-0.1899	-0.241368	-0.240027
P63038	Hspd1	60 kDa heat shock protein, mitochondrial	0.0162203	-0.026474	0.00132847	0.0251455	-0.245082	-0.121001	-0.303855
Q3THK7	Gmps	GMP synthase [glutamine-hydrolyzing]	0.0404669	0.0380071	0.0194	-0.0574071	-0.358179	-0.144945	-0.162632
Q9WU78	Pdcd6ip	Programmed cell death 6-interacting protein	0.0449511	0.0646776	-0.00801245	-0.0566651	-0.357399	-0.150699	-0.155225
Q91WG7	Dgkg	Diacylglycerol kinase gamma	0.042774	-0.0616391	0.0150735	0.0465657	-0.328534	-0.0979637	-0.224169
Q8BYN5	Fsd1l	FSD1-like protein	0.00591208	-0.061554	0.0161581	0.0453959	-0.256209	-0.170396	-0.223121
Q9CZ44	Nsfl1c	NSFL1 cofactor p47	0.0100788	-0.042017	0.0476351	-0.0056181	-0.293965	-0.174653	-0.178763
Q9Z2X1	Hnrnpf	Heterogeneous nuclear ribonucleoprotein F	0.0219412	-0.00284513	0.0392453	-0.0364002	-0.324103	-0.166193	-0.154034
Q6ZWY3	Rps27l	Small ribosomal subunit protein eS27-like	0.012636	0.00968997	0.0491044	-0.0587943	-0.215479	-0.145653	-0.277918
Q9JKR6	Hyou1	Hypoxia up-regulated protein 1	0.00425305	0.00395521	-0.0111539	0.00719865	-0.197006	-0.157928	-0.278949
Q6NVF9	Cpsf6	Cleavage and polyadenylation specificity factor subunit 6	0.0255035	0.0356382	0.00875505	-0.0443932	-0.31596	-0.129928	-0.181631
O35226	Psmd4	26S proteasome non-ATPase regulatory subunit 4	0.0382508	0.0431372	-0.0228542	-0.0202831	-0.28678	-0.256857	-0.0793937
O88291	Znf326	DBIRD complex subunit ZNF326	0.0437966	-0.0567792	0.0940987	-0.0373195	-0.306959	-0.124073	-0.191595
P11103	Parp1	Poly [ADP-ribose] polymerase 1	0.0368995	0.0277913	0.0237411	-0.0515324	-0.300184	-0.218441	-0.091375
D3YZP9	Ccdc6	Coiled-coil domain-containing protein 6	0.04344	-0.0596968	0.101925	-0.0422284	-0.296968	-0.149746	-0.162119
E9QAT4	Sec16a	Protein transport protein Sec16A	0.0356985	0.112848	-0.0364739	-0.0763737	-0.145	-0.215212	-0.24263
Q9WVM1	Racgap1	Rac GTPase-activating protein 1	0.0248817	0.0298036	-0.0292107	-0.000592868	-0.305162	-0.12894	-0.161699
P63073	Eif4e	Eukaryotic translation initiation factor 4E	0.0386492	-0.0571359	0.0612237	-0.00408777	-0.307511	-0.151167	-0.133353
Q9CR16	Ppid	Peptidyl-prolyl cis-trans isomerase D	0.0485523	-0.117709	0.0695766	0.0481323	-0.261165	-0.160535	-0.154884
Q9CXS4	Cenpv	Centromere protein V	0.0403896	0.0316861	0.00028642	-0.0319726	-0.176773	-0.29511	-0.0887982
Q3UEB3	Puf60	Poly(U)-binding-splicing factor PUF60	0.0493822	0.0300032	-0.0766719	0.0466687	-0.205656	-0.26595	-0.0829013
Q60865	Caprin1	Caprin-1	0.0310864	-0.0726	0.0936721	-0.0210721	-0.234304	-0.181259	-0.137495
O88967	Yme1l1	ATP-dependent zinc metalloprotease YME1L1	0.0483326	0.0283534	0.0656048	-0.0939582	-0.18566	-0.258473	-0.106039
Q99KI0	Aco2	Aconitate hydratase, mitochondrial	0.0333511	-0.0421435	0.0399955	0.00214799	-0.205755	-0.082277	-0.256988
P41105	Rpl28	Large ribosomal subunit protein eL28	0.0447744	0.0963764	-0.105014	0.00863743	-0.211978	-0.135512	-0.195827
Q9CQE8	RTRAF	RNA transcription, translation and transport factor protein	0.010755	0.0238183	-0.0550744	0.031256	-0.220771	-0.193891	-0.124344
Q8CDN6	Txnl1	Thioredoxin-like protein 1	0.0347712	-0.062575	0.092522	-0.029947	-0.216652	-0.115503	-0.205846
Q60864	Stip1	Stress-induced-phosphoprotein 1	0.0132446	-0.0466073	0.0420434	0.00456397	-0.124775	-0.167216	-0.236826
Q9WV55	Vapa	Vesicle-associated membrane protein-associated protein A	0.0299944	-0.038456	0.0157881	0.0226679	-0.238074	-0.0776644	-0.198316
Q99KN9	Clint1	Clathrin interactor 1	0.0128543	-0.0726776	0.0297613	0.0429163	-0.193273	-0.142953	-0.168548
P35486	Pdha1	Pyruvate dehydrogenase E1 component subunit alpha, somatic form, mitochondrial	0.0276058	0.0570641	-0.00713253	-0.0499315	-0.245406	-0.123971	-0.135287
P97427	Crmp1	Dihydropyrimidinase-related protein 1	0.0144301	0.0646667	-0.0231695	-0.0414972	-0.121364	-0.191007	-0.166385
P57759	Erp29	Endoplasmic reticulum resident protein 29	0.0197465	0.0233116	0.0134401	-0.0367517	-0.234849	-0.121156	-0.120868
Q6ZWV3	Rpl10	Large ribosomal subunit protein uL16	0.0222695	0.0175813	0.0105766	-0.0281579	-0.0763013	-0.193317	-0.206871
Q9CQZ6	Ndufb3	NADH dehydrogenase [ubiquinone] 1 beta subcomplex subunit 3	0.0145583	0.0267035	0.0185448	-0.0452483	-0.17356	-0.0960697	-0.193564
Q8C854	Myef2	Myelin expression factor 2	0.03879	0.003685	0.0740213	-0.0777063	-0.1865	-0.115075	-0.139974
Q99KV1	Dnajb11	DnaJ homolog subfamily B member 11	0.0105189	-0.0130367	0.0301466	-0.0171099	-0.107537	-0.202348	-0.130239
Q9CW03	Smc3	Structural maintenance of chromosomes protein 3	0.0316526	-0.052852	0.0113675	0.0414845	-0.216639	-0.122959	-0.100083
P62264	Rps14	Small ribosomal subunit protein uS11	0.0453409	0.0573934	-0.0435998	-0.0137936	-0.099054	-0.211528	-0.100938
Q8K2T1	Nmral1	NmrA-like family domain-containing protein 1	0.0394221	0.0519155	-0.0414292	-0.0104863	-0.117931	-0.0735165	-0.178011
Q6P5D8	Smchd1	Structural maintenance of chromosomes flexible hinge domain-containing protein 1	0.0331436	-0.00552432	0.0169319	-0.0114075	-0.195676	-0.094938	-0.0755097
Q9CQC7	Ndufb4	NADH dehydrogenase [ubiquinone] 1 beta subcomplex subunit 4	0.015082	-0.0128466	-0.0144536	0.0273002	-0.142112	-0.143385	-0.0667855
Q91VM5	Rbmxl1	RNA binding motif protein, X-linked-like-1	0.0346521	-0.0240148	0.03256	-0.00854524	-0.144591	-0.053387	-0.097237
Q8BTI8	Srrm2	Serine/arginine repetitive matrix protein 2	0.0187254	-0.000502904	0.00924269	-0.00873979	-0.130402	-0.0974601	-0.0491737
O88384	Vti1b	Vesicle transport through interaction with t-SNAREs homolog 1B	0.0343447	0.0200507	-0.0172313	-0.00281938	0.197984	0.0582482	0.14137
P43274	H1-4	Histone H1.4	0.0379997	-0.122008	0.0518821	0.0701259	0.295256	0.216488	0.157355
Q9D902	Gtf2e2	General transcription factor IIE subunit 2	0.0423945	-0.105398	0.0218865	0.083511	0.157652	0.359424	0.208379
Q9JJG0	Tacc2	Transforming acidic coiled-coil-containing protein 2	0.0404241	-0.16354	0.0525732	0.110967	0.343478	0.276134	0.207423
P45377	Akr1b8	Aldose reductase-related protein 2	0.00331238	0.0679296	-0.0703503	0.00242074	0.274937	0.387678	0.312657
Q64337	Sqstm1	Sequestosome-1	0.00362176	-0.136432	0.11022	0.0262124	0.539446	0.754303	0.550903
Q64364	Cdkn2a	Tumor suppressor ARF	0.0284682	-0.43216	0.240731	0.191429	0.698202	0.710913	0.787775
P06151	Ldha	L-lactate dehydrogenase A chain	0.0280951	0.0586731	0.479992	-0.538665	1.43004	0.867617	1.11158
Q6NVE8	Wdr44	WD repeat-containing protein 44	0.0111286	0.750865	-0.0473286	-0.703537	1.98668	2.01424	1.74528
A2ASS6	Ttn	Titin	0.000481249	0.174415	0.107665	-0.28208	3.48382	2.68155	3.53349

### Sheet: Table S8
Supplemetal Table 8: Proteomics analysis of MIN6 cells treated with cytokines (IL-1β + TNFα + INFγ) in combination with palmitate. The table contains differentially abundant proteins comparing the cytokine- and cytokine+palmitate-treated samples.
Protein abundances are colored based on their fold change, being downregulation green and upregulation red.
				Cytokine			Cytokine + Palmitate
Uniprot Accession Number	Gene	Description	t-test p-value	Replicate 1	Replicate 2	Replicate 3	Replicate 1	Replicate 2	Replicate 3
Q62277	Syp	Synaptophysin	0.000354699	0.257367	-0.589454	0.332087	-6.42812	-5.6815	-7.39569
P56379	Atp5mpl	ATP synthase subunit ATP5MPL, mitochondrial	0.000379621	0.126667	0.00797462	-0.134642	-5.76904	-4.7845	-6.54587
Q31125	Slc39a7	Zinc transporter SLC39A7	0.00365309	0.513927	-0.348838	-0.165089	-3.53637	-5.13963	-3.21817
Q9D2C7	Tmbim6	Bax inhibitor 1	0.049561	0.205185	-0.658688	0.453503	-5.52114	-1.22477	-4.29582
Q06890	Clu	Clusterin	0.0122228	0.165672	0.308954	-0.474626	-3.29806	-4.16582	-1.85628
O55060	Tpmt	Thiopurine S-methyltransferase	0.0187103	0.478258	-1.01912	0.540857	-2.7966	-1.95967	-3.86854
Q78IS1	Tmed3	Transmembrane emp24 domain-containing protein 3	0.0106441	-0.14778	-0.0887782	0.236558	-1.86158	-3.85896	-2.4649
P28076	Psmb9	Proteasome subunit beta type-9	0.0158986	0.375985	-0.251429	-0.124556	-3.46984	-1.40524	-2.8476
P11928	Oas1a	2'-5'-oligoadenylate synthase 1A	7.16358e-05	0.122817	-0.16808	0.0452627	-2.30382	-2.70018	-2.41985
Q8C7X2	Emc1	ER membrane protein complex subunit 1	0.0127342	0.314433	-0.408557	0.0941245	-2.70481	-1.29148	-2.74507
P62915	Gtf2b	Transcription initiation factor IIB	0.00463543	0.62746	-0.505978	-0.121482	-1.93513	-2.16125	-2.64486
P97352	S100a13	Protein S100-A13	0.0170836	-0.222654	0.477824	-0.25517	-2.70404	-2.79263	-1.20408
P04925	Prnp	Major prion protein	0.0035076	-0.20084	0.609441	-0.408601	-2.45065	-1.90587	-2.10223
Q9CYN9	Atp6ap2	Renin receptor	0.0162484	0.488	-0.29559	-0.19241	-2.88609	-1.25792	-2.24387
Q6URW6	Myh14	Myosin-14	0.00299557	-0.52144	0.471659	0.0497805	-2.37898	-1.90732	-1.96627
Q3V4B5	Commd6	COMM domain-containing protein 6	0.0480707	0.00619125	0.237906	-0.244097	-1.70781	-3.48041	-1.05093
Q8VE62	Paip1	Polyadenylate-binding protein-interacting protein 1	0.0254736	0.485319	0.349409	-0.834729	-1.77471	-2.76805	-1.45831
Q8C7V8	Ccdc134	Coiled-coil domain-containing protein 134	0.00480253	0.465658	0.0057567	-0.471414	-2.04252	-2.32632	-1.5673
Q8K135	Kiaa0319l	Dyslexia-associated protein KIAA0319-like protein	0.0497875	-0.682391	0.392368	0.290023	-1.28566	-1.2203	-2.90436
Q8BX70	Vps13c	Intermembrane lipid transfer protein VPS13C	0.00777034	-0.246159	0.0316523	0.214506	-1.12588	-2.20075	-2.05914
Q8BFQ4	Wdr82	WD repeat-containing protein 82	0.00220856	0.0459531	-0.362767	0.316814	-1.53008	-1.71097	-2.0704
Q8VEK0	Tmem30a	Cell cycle control protein 50A	0.0176263	0.17243	0.594074	-0.766504	-1.34642	-1.97246	-1.99164
E9Q555	Rnf213	E3 ubiquitin-protein ligase RNF213	0.0475171	0.160177	-0.00230471	-0.157872	-0.954628	-1.36179	-2.9767
F8VPU2	Farp1	FERM, ARHGEF and pleckstrin domain-containing protein 1	0.0362502	-0.599244	0.451089	0.148155	-1.28566	-1.25712	-2.66742
Q8VDZ4	Zdhhc5	Palmitoyltransferase ZDHHC5	0.0214181	-0.242049	0.314324	-0.0722752	-1.56035	-2.53594	-1.04501
Q9CYA6	Zcchc8	Zinc finger CCHC domain-containing protein 8	0.0133857	0.436737	-0.441601	0.00486406	-2.10756	-1.08756	-1.9246
Q3TC72	Fahd2	Fumarylacetoacetate hydrolase domain-containing protein 2A	0.0282169	0.381824	-0.373932	-0.00789158	-1.44733	-1.01856	-2.5049
Q99MZ3	Mlxipl	Carbohydrate-responsive element-binding protein	0.0228318	-0.227497	-0.00153454	0.229031	-0.960491	-2.42107	-1.45769
Q6PB44	Ptpn23	Tyrosine-protein phosphatase non-receptor type 23	0.0346306	-0.386389	0.426385	-0.0399958	-0.825512	-1.60781	-2.40089
Q8BFQ8	Gatd1	Glutamine amidotransferase-like class 1 domain-containing protein 1	0.0399825	0.390498	-0.578728	0.18823	-0.863908	-2.40178	-1.53907
Q80UM7	Mogs	Mannosyl-oligosaccharide glucosidase	0.0188525	-0.182906	0.329757	-0.146851	-2.03956	-0.832207	-1.9325
Q80TJ1	Cadps	Calcium-dependent secretion activator 1	0.0332621	0.373721	-0.701759	0.328038	-0.996863	-1.54531	-2.21472
P41241	Csk	Tyrosine-protein kinase CSK	0.00987575	-0.0845649	0.482261	-0.397696	-1.85937	-1.60414	-1.14205
Q9WV02	Rbmx	RNA-binding motif protein, X chromosome	0.0179626	0.465206	-0.247225	-0.21798	-1.85438	-1.81684	-0.88806
Q8CGC4	Lsm14b	Protein LSM14 homolog B	0.0121762	-0.049952	0.295148	-0.245196	-1.1221	-1.29837	-2.13105
O54991	Cntnap1	Contactin-associated protein 1	0.0158595	0.118298	0.175694	-0.293992	-1.27352	-2.18592	-1.06324
Q6PIP5	Nudcd1	NudC domain-containing protein 1	0.0426776	0.351503	-0.933254	0.581751	-1.10893	-1.67681	-1.69281
Q8R5H1	Usp15	Ubiquitin carboxyl-terminal hydrolase 15	0.0229721	0.0761878	0.327223	-0.403411	-2.19182	-1.16849	-1.09536
Q61409	Pde3b	cGMP-inhibited 3',5'-cyclic phosphodiesterase 3B	0.0218067	0.155381	0.224908	-0.380289	-1.44032	-0.859157	-2.07448
Q9D1H8	Mrpl53	Large ribosomal subunit protein mL53	0.048074	0.0583216	0.122937	-0.181259	-2.44634	-0.859706	-1.02172
P63321	Rala	Ras-related protein Ral-A	0.0149493	0.57585	0.0334816	-0.609331	-1.59993	-1.38895	-1.33301
Q9Z0H4	Celf2	CUGBP Elav-like family member 2	0.00821505	-0.101136	-0.140214	0.24135	-1.90728	-1.20068	-1.07391
Q9ERS2	Ndufa13	NADH dehydrogenase [ubiquinone] 1 alpha subcomplex subunit 13	0.0437794	-0.396378	0.0848122	0.311565	-2.06085	-0.597565	-1.4727
Q8R349	Cdc16	Cell division cycle protein 16 homolog	0.0448064	-0.512734	0.476412	0.036322	-1.57887	-0.608277	-1.71654
Q8VDG3	Parn	Poly(A)-specific ribonuclease PARN	0.0376244	0.0455233	-0.106944	0.0614211	-2.00996	-1.27999	-0.566952
P05063	Aldoc	Fructose-bisphosphate aldolase C	0.0152367	-0.167266	-0.0461222	0.213388	-1.81931	-0.832873	-1.15131
P50171	Hsd17b8	(3R)-3-hydroxyacyl-CoA dehydrogenase	0.0018365	0.0632032	0.235664	-0.298867	-1.38777	-1.26361	-1.1446
P62071	Rras2	Ras-related protein R-Ras2	0.0447064	0.16355	-0.251945	0.0883948	-1.27886	-0.4943	-1.88522
Q6PDS0	Vstm2l	V-set and transmembrane domain-containing protein 2-like protein	0.0388776	0.196074	-0.152187	-0.0438862	-0.833318	-1.93402	-0.777698
Q9EQG9	Cert1	Ceramide transfer protein	0.000987779	-0.0127144	0.193319	-0.180605	-1.30538	-1.02282	-1.18754
O35955	Psmb10	Proteasome subunit beta type-10	0.0356156	0.210644	0.345167	-0.555811	-0.960557	-1.62238	-0.862281
Q99K01	Pdxdc1	Pyridoxal-dependent decarboxylase domain-containing protein 1	0.00857097	0.310371	-0.100561	-0.20981	-1.30144	-0.783155	-1.30481
P21958	Tap1	Antigen peptide transporter 1	0.0104321	0.240211	-0.20113	-0.0390816	-1.32564	-0.704201	-1.35228
Q80XI4	Pip4k2b	Phosphatidylinositol 5-phosphate 4-kinase type-2 beta	0.0104028	-0.0694434	0.235885	-0.166442	-0.881414	-1.54574	-0.929668
P09240	Cck	Cholecystokinin	0.000273049	-0.101597	0.160892	-0.0592944	-1.0757	-1.19132	-1.05314
Q8BLY2	Tars3	Threonine--tRNA ligase 2, cytoplasmic	0.0401791	-0.346966	0.49098	-0.144013	-1.03968	-0.672116	-1.59362
Q9JK23	Psmg1	Proteasome assembly chaperone 1	0.0444345	-0.0409476	0.353217	-0.31227	-1.36268	-1.44511	-0.44359
Q9DB27	Mcts1	Malignant T-cell-amplified sequence 1	0.0485411	0.0961456	0.110348	-0.206493	-1.68973	-1.09675	-0.420247
Q8R2Q4	Gfm2	Ribosome-releasing factor 2, mitochondrial	0.04714	-0.00265821	0.235348	-0.23269	-1.10882	-0.438949	-1.65469
Q9D8V0	Hm13	Minor histocompatibility antigen H13	0.0228302	0.243673	-0.205381	-0.0382919	-1.25453	-0.536142	-1.38154
Q61151	Ppp2r5e	Serine/threonine-protein phosphatase 2A 56 kDa regulatory subunit epsilon isoform	0.0386474	0.225491	-0.40222	0.176729	-1.35164	-1.29529	-0.487231
Q8C5Q4	Grsf1	G-rich sequence factor 1	0.0487517	0.371882	0.0188378	-0.39072	-1.08946	-0.497326	-1.52329
Q6WVG3	Kctd12	BTB/POZ domain-containing protein KCTD12	0.0112935	0.123438	-0.282272	0.158834	-0.97851	-0.74262	-1.37312
Q3T9E4	Tgtp2	T-cell-specific guanine nucleotide triphosphate-binding protein 2	0.0275182	-0.0800813	-0.214076	0.294158	-1.20931	-0.50044	-1.31286
P62748	Hpcal1	Hippocalcin-like protein 1	0.0127629	-0.0124257	0.169728	-0.157302	-1.39387	-0.963676	-0.655146
Q9WUP7	Uchl5	Ubiquitin carboxyl-terminal hydrolase isozyme L5	0.046808	0.189229	-0.188794	-0.000435511	-1.14849	-0.361294	-1.49326
Q6ZWN5	Rps9	Small ribosomal subunit protein uS4	0.0382869	0.293203	-0.371096	0.0778923	-1.23908	-0.472418	-1.28464
P61027	Rab10	Ras-related protein Rab-10	0.0210174	0.257217	-0.0484702	-0.208747	-1.07445	-0.54057	-1.29928
Q7TPD0	Ints3	Integrator complex subunit 3	0.00538791	-0.155196	-0.10975	0.264945	-0.830797	-1.19137	-0.867214
Q8VDF2	Uhrf1	E3 ubiquitin-protein ligase UHRF1	0.0362852	-0.0442225	0.264766	-0.220544	-0.831873	-0.536374	-1.444
A2AWA9	Rabgap1	Rab GTPase-activating protein 1	0.00676363	-0.0154756	0.291352	-0.275876	-1.08345	-0.897683	-0.820933
P42225	Stat1	Signal transducer and activator of transcription 1	0.0125254	0.193691	-0.227137	0.0334454	-1.00793	-0.572714	-1.13605
P58281	Opa1	Dynamin-like 120 kDa protein, mitochondrial	0.0394031	0.265599	-0.212322	-0.0532773	-1.42701	-0.558259	-0.730894
Q8BH44	Coro2b	Coronin-2B	0.0233136	0.447814	-0.0927169	-0.355097	-0.730468	-1.02011	-0.950222
Q6PB93	Galnt2	Polypeptide N-acetylgalactosaminyltransferase 2	0.04492	0.066157	0.154168	-0.220325	-0.374976	-0.944196	-1.3801
P57722	Pcbp3	Poly(rC)-binding protein 3	0.0142544	-0.0121396	-0.00981267	0.0219523	-1.15666	-1.03298	-0.465098
O88531	Ppt1	Palmitoyl-protein thioesterase 1	0.0180431	0.0121237	0.0911185	-0.103242	-1.14725	-0.442064	-1.04386
Q9D7B6	Acad8	Isobutyryl-CoA dehydrogenase, mitochondrial	0.0339844	0.459792	-0.322943	-0.136849	-1.11885	-0.644152	-0.834152
Q8CFB4	Gbp5	Guanylate-binding protein 5	0.0077117	0.113356	0.204804	-0.31816	-0.879132	-0.741788	-0.963587
P63085	Mapk1	Mitogen-activated protein kinase 1	0.0318757	0.267334	-0.1481	-0.119234	-1.03825	-0.400347	-1.11683
O88587	Comt	Catechol O-methyltransferase	0.00177627	0.071207	0.0208359	-0.0920429	-1.03579	-0.690472	-0.790875
Q9QZ85	Iigp1	Interferon-inducible GTPase 1	0.0340949	0.247108	-0.246845	-0.000263214	-0.971627	-0.397968	-1.12115
Q9DCX8	Iyd	Iodotyrosine deiodinase 1	0.0322745	-0.196695	0.149295	0.0474002	-0.998751	-0.362712	-1.12644
Q8BR07	Bicd1	Protein bicaudal D homolog 1	0.0384707	-0.361696	0.223223	0.138472	-0.542048	-0.710279	-1.20205
O70439	Stx7	Syntaxin-7	0.0251727	0.117518	0.178664	-0.296182	-1.03444	-0.458448	-0.95899
Q8VI75	Ipo4	Importin-4	0.013377	0.245864	-0.24323	-0.00263341	-1.04775	-0.77905	-0.602845
P35235	Ptpn11	Tyrosine-protein phosphatase non-receptor type 11	0.00940698	0.164131	-0.128967	-0.0351639	-0.924567	-0.497173	-0.928475
Q9CQE8	RTRAF	RNA transcription, translation and transport factor protein	0.0399062	0.445323	-0.117791	-0.327532	-1.00378	-0.72721	-0.603532
Q03963	Eif2ak2	Interferon-induced, double-stranded RNA-activated protein kinase	0.00782474	-0.094003	0.11156	-0.0175565	-0.916209	-0.483671	-0.918114
Q921V7	Slc44a3	Choline transporter-like protein 3	0.0229462	-0.0105307	-0.26528	0.275811	-0.48171	-0.96171	-0.863295
Q8VD65	Pik3r4	Phosphoinositide 3-kinase regulatory subunit 4	0.0324011	0.184442	0.0835172	-0.26796	-1.13764	-0.638119	-0.505004
Q9DCL9	Paics	Bifunctional phosphoribosylaminoimidazole carboxylase/phosphoribosylaminoimidazole succinocarboxamide synthetase	0.0459663	0.222236	-0.106255	-0.115981	-0.858715	-0.297845	-1.10716
O08532	Cacna2d1	Voltage-dependent calcium channel subunit alpha-2/delta-1	0.048988	-0.0747185	0.492817	-0.418098	-0.811177	-0.718962	-0.713813
Q9JL56	Gde1	Glycerophosphodiester phosphodiesterase 1	0.00240298	0.0503623	0.00297801	-0.0533403	-0.600472	-0.689086	-0.950728
P01887	B2m	Beta-2-microglobulin	0.0224766	-0.0532691	0.214097	-0.160828	-0.49883	-1.0664	-0.642292
P43275	H1-1	Histone H1.1	0.0152163	0.135724	-0.0798028	-0.0559209	-1.05942	-0.518564	-0.617117
P61089	Ube2n	Ubiquitin-conjugating enzyme E2 N	0.0396242	0.185569	-0.241868	0.0562986	-1.03524	-0.334691	-0.822237
P12961	Scg5	Neuroendocrine protein 7B2	0.00672233	-0.110556	0.0168667	0.093689	-0.504018	-0.942848	-0.718036
P47757	Capzb	F-actin-capping protein subunit beta	0.0284197	0.181231	-0.039938	-0.141293	-0.912356	-0.335886	-0.915683
Q8BYU6	Tor1aip2	Torsin-1A-interacting protein 2	0.0198806	0.167856	0.104315	-0.272171	-0.814536	-0.452919	-0.873584
Q5SYD0	Myo1d	Unconventional myosin-Id	0.0362685	0.0887127	0.0342197	-0.122932	-0.835006	-0.283731	-1.02012
P19253	Rpl13a	Large ribosomal subunit protein uL13	0.0180996	0.0743434	-0.310977	0.236634	-0.615053	-0.628455	-0.871027
P62852	Rps25	Small ribosomal subunit protein eS25	0.0127318	0.164576	-0.149526	-0.0150503	-0.83465	-0.431302	-0.847483
Q9ES97	Rtn3	Reticulon-3	0.0243787	-0.0785732	-0.198917	0.277491	-0.950589	-0.478945	-0.665013
Q9R233	Tapbp	Tapasin	0.0109104	0.163684	-0.284423	0.120738	-0.665079	-0.610051	-0.812204
Q9JK48	Sh3glb1	Endophilin-B1	0.0443404	0.149164	0.209564	-0.358727	-0.942949	-0.414664	-0.693124
Q7TSV4	Pgm2	Phosphopentomutase	0.00977485	0.141147	-0.254862	0.113715	-0.817203	-0.565369	-0.664037
Q9QY24	Zbp1	Z-DNA-binding protein 1	0.0265785	0.331402	-0.11924	-0.212162	-0.841853	-0.482605	-0.711978
Q99M87	Dnaja3	DnaJ homolog subfamily A member 3, mitochondrial	0.00424864	-0.131438	0.227159	-0.0957209	-0.656467	-0.713101	-0.659286
Q11011	Npepps	Puromycin-sensitive aminopeptidase	0.0360371	0.158737	-0.0993315	-0.059405	-0.961769	-0.285124	-0.77753
Q9D2R0	Aacs	Acetoacetyl-CoA synthetase	0.0479226	0.143675	0.131957	-0.275632	-0.860392	-0.282176	-0.857668
P06339	H2-T23	H-2 class I histocompatibility antigen, D-37 alpha chain	0.00780675	0.0180842	-0.0855363	0.0674521	-0.739332	-0.418901	-0.840405
Q9DAW9	Cnn3	Calponin-3	0.00335374	0.157117	-0.181349	0.0242322	-0.586839	-0.702523	-0.660543
Q8R0A7	Kiaa0513	Uncharacterized protein KIAA0513	0.0204489	0.119329	0.00317764	-0.122507	-0.333888	-0.852324	-0.763236
Q9QWR8	Naga	Alpha-N-acetylgalactosaminidase	0.0464269	0.252474	-0.217766	-0.034708	-0.816821	-0.283531	-0.812825
Q9CQH7	Btf3l4	Transcription factor BTF3 homolog 4	0.00131129	0.080876	-0.0658162	-0.0150598	-0.685379	-0.504237	-0.718743
Q9WTK5	Nfkb2	Nuclear factor NF-kappa-B p100 subunit	0.015526	0.00957743	0.230466	-0.240043	-0.541189	-0.560535	-0.767386
Q9ERE7	Mesd	LRP chaperone MESD	0.00147693	0.0335045	0.0301476	-0.063652	-0.655158	-0.724821	-0.479171
Q02257	Jup	Junction plakoglobin	0.0217225	-0.0583617	-0.104155	0.162517	-0.664772	-0.338988	-0.839712
Q8R180	Ero1a	ERO1-like protein alpha	0.0341672	0.0598424	0.28606	-0.345902	-0.692388	-0.501105	-0.641285
Q6PHZ2	Camk2d	Calcium/calmodulin-dependent protein kinase type II subunit delta	0.0297399	0.125616	-0.00880623	-0.11681	-0.727075	-0.273964	-0.829352
Q9CQV6	Map1lc3b	Microtubule-associated proteins 1A/1B light chain 3B	0.0212163	0.127965	0.0902182	-0.218183	-0.497996	-0.472316	-0.85639
P57759	Erp29	Endoplasmic reticulum resident protein 29	0.0491338	-0.00448481	-0.0096461	0.0141309	-1.03511	-0.327725	-0.458919
Q9CZT8	Rab3b	Ras-related protein Rab-3B	0.0243731	-0.0336412	0.058871	-0.0252298	-0.574107	-0.328378	-0.911612
P56135	Atp5mf	ATP synthase subunit f, mitochondrial	0.0440869	0.0945708	-0.347831	0.25326	-0.762915	-0.4055	-0.644289
Q80SW1	Ahcyl1	S-adenosylhomocysteine hydrolase-like protein 1	0.029177	0.110966	-0.217792	0.106826	-0.586289	-0.361554	-0.863404
Q8VBZ3	Clptm1	Putative lipid scramblase CLPTM1	0.00581862	0.15217	0.0190659	-0.171236	-0.548511	-0.72348	-0.53218
Q8K0D5	Gfm1	Elongation factor G, mitochondrial	0.0253881	-0.102397	0.290716	-0.188319	-0.70631	-0.67529	-0.421787
O88448	Klc2	Kinesin light chain 2	0.0417129	0.193343	0.0536505	-0.246993	-0.879919	-0.365779	-0.526577
Q9Z2U0	Psma7	Proteasome subunit alpha type-7	0.0170059	0.124468	-0.175918	0.0514495	-0.828419	-0.450666	-0.49205
Q921J2	Rheb	GTP-binding protein Rheb	0.00807681	0.116121	-0.109494	-0.00662676	-0.637029	-0.392247	-0.728624
P21995	Emb	Embigin	0.0221886	0.166363	0.0716826	-0.238046	-0.631213	-0.382709	-0.733824
P38060	Hmgcl	Hydroxymethylglutaryl-CoA lyase, mitochondrial	0.00509695	0.0707493	0.0503883	-0.121138	-0.599254	-0.423903	-0.713916
Q9DBT5	Ampd2	AMP deaminase 2	0.00979355	0.00519371	-0.0093708	0.00417709	-0.652629	-0.331512	-0.738669
Q99KQ4	Nampt	Nicotinamide phosphoribosyltransferase	0.0273363	0.153854	-0.0324383	-0.121416	-0.407195	-0.431423	-0.853274
Q9WVE8	Pacsin2	Protein kinase C and casein kinase substrate in neurons protein 2	0.0450194	0.155603	-0.0307732	-0.12483	-0.625592	-0.22827	-0.829747
P17710	Hk1	Hexokinase-1	0.0241257	0.114003	-0.153171	0.039168	-0.713871	-0.286634	-0.677998
Q99PU8	Dhx30	ATP-dependent RNA helicase DHX30	0.0354169	0.0101852	0.0865803	-0.0967655	-0.737391	-0.214651	-0.69259
P47867	Scg3	Secretogranin-3	0.034633	0.00214704	-0.0908209	0.0886739	-0.631334	-0.773455	-0.224163
P31750	Akt1	RAC-alpha serine/threonine-protein kinase	0.0476135	-0.197112	-0.0767592	0.273871	-0.45321	-0.797761	-0.374996
P70362	Ufd1	Ubiquitin recognition factor in ER-associated degradation protein 1	0.00849963	-0.125258	0.0665506	0.0587076	-0.537439	-0.381608	-0.703661
Q9QWV9	Ccnt1	Cyclin-T1	0.0440271	-0.242296	-0.0902189	0.332514	-0.657778	-0.416414	-0.541149
O08539	Bin1	Myc box-dependent-interacting protein 1	0.00262603	0.0157979	0.0141404	-0.0299384	-0.583963	-0.637458	-0.379516
P63011	Rab3a	Ras-related protein Rab-3A	0.00886258	0.0751565	-0.011481	-0.0636756	-0.467649	-0.394452	-0.737369
Q61543	Glg1	Golgi apparatus protein 1	0.0156783	0.108697	-0.00835927	-0.100337	-0.729676	-0.330438	-0.516157
Q9D379	Ephx1	Epoxide hydrolase 1	0.0395075	0.124255	0.0126578	-0.136913	-0.753067	-0.223813	-0.598357
P70698	Ctps1	CTP synthase 1	0.041299	0.220472	-0.131496	-0.0889759	-0.482944	-0.306595	-0.773963
Q4QQM4	Trp53i11	Tumor protein p53-inducible protein 11	0.0397823	0.144795	-0.230602	0.0858065	-0.650124	-0.263856	-0.618847
Q9Z247	Fkbp9	Peptidyl-prolyl cis-trans isomerase FKBP9	0.0370229	-0.00351779	0.0720247	-0.0685069	-0.362446	-0.330624	-0.823116
Q9CZ44	Nsfl1c	NSFL1 cofactor p47	0.0031176	0.0171248	0.0261199	-0.0432447	-0.589972	-0.569888	-0.352309
Q91Z40	Gbp7	Guanylate-binding protein 7	0.0041758	0.0872084	-0.114347	0.0271384	-0.588387	-0.384313	-0.532334
Q61107	Gbp3	Guanylate-binding protein 3	0.0205854	0.0527484	-0.198537	0.145789	-0.530848	-0.334968	-0.626684
Q64518	Atp2a3	Sarcoplasmic/endoplasmic reticulum calcium ATPase 3	0.0110905	0.105846	-0.0600185	-0.0458279	-0.538468	-0.309671	-0.638865
Q9EP69	Sacm1l	Phosphatidylinositol-3-phosphatase SAC1	0.043409	-0.112565	0.19967	-0.0871042	-0.492762	-0.254625	-0.721571
Q8BRF7	Scfd1	Sec1 family domain-containing protein 1	0.0328382	0.185368	0.0902278	-0.275596	-0.371138	-0.537149	-0.551363
Q9JHW2	Nit2	Omega-amidase NIT2	0.026373	0.0497487	0.049867	-0.0996157	-0.370546	-0.730298	-0.322235
Q5SUF2	Luc7l3	Luc7-like protein 3	0.0496604	0.0211557	-0.037768	0.0166124	-0.760189	-0.176135	-0.480663
Q9QXT0	Cnpy2	Protein canopy homolog 2	0.00880177	0.0771357	-0.164628	0.0874926	-0.362065	-0.526683	-0.515866
Q9WV32	Arpc1b	Actin-related protein 2/3 complex subunit 1B	0.0229118	-0.203922	0.168982	0.0349407	-0.592679	-0.35771	-0.439628
P42227	Stat3	Signal transducer and activator of transcription 3	0.0401153	0.066234	0.0674966	-0.133731	-0.518366	-0.198456	-0.670767
Q921T2	Tor1aip1	Torsin-1A-interacting protein 1	0.00407605	-0.123382	0.0730635	0.0503184	-0.366362	-0.507976	-0.504834
P24547	Impdh2	Inosine-5'-monophosphate dehydrogenase 2	0.046153	0.236884	-0.162286	-0.0745977	-0.608254	-0.256908	-0.502734
Q9JKY5	Hip1r	Huntingtin-interacting protein 1-related protein	0.0474548	0.0293725	0.223291	-0.252663	-0.466619	-0.306388	-0.587393
A0A0G2JDV3	Gbp6	Guanylate-binding protein 6	0.00549756	-0.0350513	-0.0688229	0.103874	-0.513568	-0.324221	-0.517871
P97434	Mprip	Myosin phosphatase Rho-interacting protein	0.0255176	0.0611191	-0.0392838	-0.0218353	-0.233548	-0.669134	-0.446626
Q9DBG7	Srpra	Signal recognition particle receptor subunit alpha	0.0488214	0.288007	-0.0430457	-0.244961	-0.435106	-0.390275	-0.514957
P27612	Plaa	Phospholipase A-2-activating protein	0.00415882	-0.00525475	0.00890732	-0.00365257	-0.358974	-0.381197	-0.595742
Q64338	Pde1c	Dual specificity calcium/calmodulin-dependent 3',5'-cyclic nucleotide phosphodiesterase 1C	0.0248039	0.169938	-0.0272287	-0.142709	-0.548731	-0.26937	-0.515177
Q9WU28	Pfdn5	Prefoldin subunit 5	0.0314044	0.177317	-0.0250721	-0.152245	-0.56566	-0.254238	-0.484374
O70591	Pfdn2	Prefoldin subunit 2	0.0474439	-0.0703233	-0.00198873	0.072312	-0.438771	-0.673782	-0.170195
Q8VD04	Gripap1	GRIP1-associated protein 1	0.0250374	-0.072333	0.218698	-0.146365	-0.524479	-0.354209	-0.403745
P58404	Strn4	Striatin-4	0.0309549	0.252033	-0.0913607	-0.160672	-0.474411	-0.432341	-0.374536
Q61595	Ktn1	Kinectin	0.0470154	-0.0637296	0.101542	-0.0378125	-0.553732	-0.143602	-0.575451
E9PVA8	Gcn1	Stalled ribosome sensor GCN1	0.0255535	0.0202929	-0.0624269	0.042134	-0.590899	-0.197154	-0.467116
Q62261	Sptbn1	Spectrin beta chain, non-erythrocytic 1	0.012881	0.0387917	0.0112896	-0.0500813	-0.406444	-0.258537	-0.582391
Q9CQC7	Ndufb4	NADH dehydrogenase [ubiquinone] 1 beta subcomplex subunit 4	0.0117964	0.0874043	0.0292988	-0.116703	-0.548705	-0.301674	-0.391494
Q9CYG7	Tomm34	Mitochondrial import receptor subunit TOM34	0.000903712	-0.0016187	0.0635058	-0.0618871	-0.433871	-0.447578	-0.353669
Q9WVA4	Tagln2	Transgelin-2	0.0422493	0.185286	0.00774574	-0.193031	-0.41648	-0.556173	-0.257222
P41105	Rpl28	Large ribosomal subunit protein eL28	0.0187379	-0.0523287	0.170617	-0.118289	-0.294984	-0.421101	-0.503072
Q9D0K2	Oxct1	Succinyl-CoA:3-ketoacid coenzyme A transferase 1, mitochondrial	0.0483092	0.0870374	0.154834	-0.241872	-0.517914	-0.260558	-0.436773
P16460	Ass1	Argininosuccinate synthase	0.03408	0.0392647	-0.135521	0.0962563	-0.435235	-0.204222	-0.569123
Q8BP48	Metap1	Methionine aminopeptidase 1	0.0260976	0.186901	-0.177542	-0.00935936	-0.427152	-0.305632	-0.475299
P18654	Rps6ka3	Ribosomal protein S6 kinase alpha-3	0.0211987	0.0580673	-0.0366707	-0.0213966	-0.611751	-0.321573	-0.274735
Q60631	Grb2	Growth factor receptor-bound protein 2	0.00341633	0.0722904	-0.111862	0.0395718	-0.379321	-0.458843	-0.359969
P24527	Lta4h	Leukotriene A-4 hydrolase	0.0207477	0.072223	0.135351	-0.207574	-0.416317	-0.390544	-0.372734
P55302	Lrpap1	Alpha-2-macroglobulin receptor-associated protein	0.0107046	0.0612755	-0.0660534	0.00477791	-0.37354	-0.505478	-0.247222
Q91WQ3	Yars1	Tyrosine--tRNA ligase, cytoplasmic	0.0191717	0.103848	-0.0395756	-0.0642719	-0.400754	-0.218096	-0.503564
Q9Z2M7	Pmm2	Phosphomannomutase 2	0.0102975	-0.0227833	0.0270157	-0.00423241	-0.500436	-0.360067	-0.229447
P70318	Tial1	Nucleolysin TIAR	0.0326941	0.128421	-0.218372	0.0899512	-0.315995	-0.395177	-0.367987
Q8R4U7	Luzp1	Leucine zipper protein 1	0.0332139	-0.00439199	-0.190357	0.194749	-0.391146	-0.349546	-0.335415
A2AGT5	Ckap5	Cytoskeleton-associated protein 5	0.0388696	0.0792294	-0.221647	0.142418	-0.30289	-0.387566	-0.353909
P61082	Ube2m	NEDD8-conjugating enzyme Ubc12	0.0482881	0.174519	0.0580349	-0.232553	-0.367591	-0.30747	-0.35749
P97351	Rps3a	Small ribosomal subunit protein eS1	0.0178916	-0.0300611	-0.0644525	0.0945136	-0.449437	-0.200343	-0.379883
P26039	Tln1	Talin-1	0.0333957	0.0862497	0.0721143	-0.158364	-0.353628	-0.211379	-0.462278
Q9WU78	Pdcd6ip	Programmed cell death 6-interacting protein	0.0367815	0.0528895	0.0471675	-0.100057	-0.346703	-0.147603	-0.451519
P59242	Cgn	Cingulin	0.0476519	-0.117344	0.18705	-0.069706	-0.27241	-0.424713	-0.238805
Q9CQZ6	Ndufb3	NADH dehydrogenase [ubiquinone] 1 beta subcomplex subunit 3	0.0108123	0.0844167	-0.0111224	-0.0732943	-0.388759	-0.327948	-0.213453
P39447	Tjp1	Tight junction protein ZO-1	0.0151866	0.101582	0.0402908	-0.141872	-0.301284	-0.312784	-0.284753
Q91ZZ3	Sncb	Beta-synuclein	0.0444539	-0.190203	0.0320702	0.158133	-0.289685	-0.284174	-0.313052
P83940	Eloc	Elongin-C	0.0364007	0.0579885	-0.147805	0.0898164	-0.375551	-0.181872	-0.314115
Q8BJU0	Sgta	Small glutamine-rich tetratricopeptide repeat-containing protein alpha	0.00436999	0.0395343	0.0399157	-0.07945	-0.345316	-0.244279	-0.276097
Q9QXZ0	Macf1	Microtubule-actin cross-linking factor 1, isoforms 1/2/3/4	0.0257016	0.0505892	0.0764872	-0.127076	-0.237305	-0.228622	-0.386839
Q99J77	Nans	Sialic acid synthase	0.00170067	-0.00308545	0.00898997	-0.00590452	-0.281443	-0.203655	-0.326298
Q3UPF5	Zc3hav1	Zinc finger CCCH-type antiviral protein 1	0.0319573	0.134603	-0.0635249	-0.071078	-0.210127	-0.367427	-0.231235
Q91WN1	Dnajc9	DnaJ homolog subfamily C member 9	0.0213949	-0.0787354	0.141943	-0.0632076	-0.274312	-0.280544	-0.240159
Q99MN1	Kars1	Lysine--tRNA ligase	0.00826133	0.0514641	-0.0870209	0.0355568	-0.251597	-0.326078	-0.216271
Q80TB8	Vat1l	Synaptic vesicle membrane protein VAT-1 homolog-like	0.00186299	-0.0272509	-0.0150458	0.0422967	-0.216306	-0.293688	-0.218778
Q9ERG0	Lima1	LIM domain and actin-binding protein 1	0.0209648	0.102872	-0.055179	-0.0476926	-0.161173	-0.268911	-0.286179
Q99LU0	Chmp1b1	Charged multivesicular body protein 1B1	0.022251	0.0832157	-0.0154514	-0.0677643	-0.141395	-0.294292	-0.274018
Q8BWW4	Larp4	La-related protein 4	0.0207759	0.085776	0.0201804	-0.105956	-0.178511	-0.253322	-0.248402
Q9WV92	Epb41l3	Band 4.1-like protein 3	0.0409148	0.116413	0.00647354	-0.122887	-0.250463	-0.237309	-0.169217
Q9D6Z1	Nop56	Nucleolar protein 56	0.0247919	0.100078	-0.0700995	-0.0299784	-0.285755	-0.183993	-0.180689
Q920A5	Scpep1	Retinoid-inducible serine carboxypeptidase	0.0253198	0.038524	-0.0279948	-0.0105292	-0.21022	-0.116934	-0.319961
O35685	Nudc	Nuclear migration protein nudC	0.0364317	-0.0342999	0.0650845	-0.0307846	-0.147702	-0.248209	-0.103448
Q99KB8	Hagh	Hydroxyacylglutathione hydrolase, mitochondrial	0.048568	0.013375	0.0908476	-0.104223	-0.163699	-0.174489	-0.144617
Q91W90	Txndc5	Thioredoxin domain-containing protein 5	0.0444979	0.0452385	-0.0749187	0.0296803	-0.202928	-0.0834351	-0.159606
Q9CPR4	Rpl17	Large ribosomal subunit protein uL22	0.0290871	0.0045255	-0.0287444	0.0242189	0.249115	0.150781	0.0895351
Q9ERU9	Ranbp2	E3 SUMO-protein ligase RanBP2	0.0457931	-0.0819543	0.0864398	-0.00448545	0.23769	0.102135	0.206798
E9QAT4	Sec16a	Protein transport protein Sec16A	0.0230388	0.0493552	-0.024526	-0.0248292	0.31212	0.157452	0.152902
Q99JX3	Gorasp2	Golgi reassembly-stacking protein 2	0.0122704	0.0730279	-0.0194556	-0.0535723	0.158272	0.282148	0.246495
P62996	Tra2b	Transformer-2 protein homolog beta	0.0137788	0.0585264	0.0525983	-0.111125	0.213044	0.253076	0.252753
B1AZI6	Thoc2	THO complex subunit 2	0.00624942	-0.0641104	0.0461343	0.0179761	0.246634	0.324197	0.200817
Q62093	Srsf2	Serine/arginine-rich splicing factor 2	0.0471433	0.04223	-0.0556933	0.0134633	0.38675	0.09213	0.313958
Q8BK67	Rcc2	Protein RCC2	0.0471585	-0.0631053	0.0327771	0.0303281	0.349867	0.356347	0.0890106
Q8CGZ0	Cherp	Calcium homeostasis endoplasmic reticulum protein	0.0194971	0.0441093	-0.0479927	0.00388336	0.33134	0.139898	0.352809
Q62048	Pea15	Astrocytic phosphoprotein PEA-15	0.0346793	-0.0855923	0.00439835	0.0811939	0.351592	0.12937	0.347339
P12787	Cox5a	Cytochrome c oxidase subunit 5A, mitochondrial	0.0376218	0.0324745	-0.0418854	0.00941086	0.109372	0.314991	0.405847
D3Z7P3	Gls	Glutaminase kidney isoform, mitochondrial	0.0469537	0.170119	-0.053964	-0.116155	0.396501	0.246171	0.226936
O70325	Gpx4	Phospholipid hydroperoxide glutathione peroxidase	0.00138621	-0.0523942	-0.000188192	0.0525824	0.270214	0.343554	0.282953
Q9Z1P6	Ndufa7	NADH dehydrogenase [ubiquinone] 1 alpha subcomplex subunit 7	0.00709463	-0.0685196	0.143721	-0.075201	0.396523	0.339811	0.430806
B1AR13	Cisd3	CDGSH iron-sulfur domain-containing protein 3, mitochondrial	0.0292759	0.161825	0.0197404	-0.181565	0.511565	0.295789	0.369618
P48193	Epb41	Protein 4.1	0.0482792	-0.118954	0.159573	-0.0406189	0.409837	0.634136	0.207805
Q9Z2D0	Mtmr9	Myotubularin-related protein 9	0.043395	0.163911	0.0956236	-0.259534	0.534988	0.384217	0.339996
Q8K3J1	Ndufs8	NADH dehydrogenase [ubiquinone] iron-sulfur protein 8, mitochondrial	0.0085369	0.037206	0.0475858	-0.0847918	0.538182	0.278556	0.491755
Q9CWK3	Cd2bp2	CD2 antigen cytoplasmic tail-binding protein 2	0.00713034	0.0850855	-0.0846914	-0.000394185	0.515403	0.296651	0.506832
Q8R5M8	Cadm1	Cell adhesion molecule 1	0.00192637	0.0403493	-0.117732	0.0773824	0.428164	0.478694	0.436943
A2AFS3	Elapor1	Endosome/lysosome-associated apoptosis and autophagy regulator 1	0.0405976	0.0827872	-0.0480245	-0.0347627	0.676712	0.17953	0.496765
Q99J95	Cdk9	Cyclin-dependent kinase 9	0.030839	0.211158	-0.192488	-0.0186698	0.821171	0.400855	0.482493
P26638	Sars1	Serine--tRNA ligase, cytoplasmic	0.00536031	-0.0136852	0.0140095	-0.000324249	0.670701	0.772127	0.398641
P62983	Rps27a	Ubiquitin-ribosomal protein eS31 fusion protein	0.0494413	0.228049	-0.481798	0.253749	0.785272	0.575476	0.720316
O08585	Clta	Clathrin light chain A	0.00477211	0.171242	-0.148983	-0.0222588	0.892531	0.679531	0.599824
Q9DBR0	Akap8	A-kinase anchor protein 8	0.0164961	0.243912	-0.0692596	-0.174652	0.755326	0.520552	1.02917
Q6IRU5	Cltb	Clathrin light chain B	0.0232044	0.31849	-0.00398509	-0.314505	1.00014	0.564157	0.821842
Q01405	Sec23a	Protein transport protein Sec23A	0.0218002	0.14667	-0.287662	0.140992	0.874948	0.513705	1.13533
P97450	Atp5pf	ATP synthase-coupling factor 6, mitochondrial	0.0357034	-0.0496012	-0.311547	0.361148	1.10489	0.475355	1.12484
Q61749	Eif2b4	Translation initiation factor eIF-2B subunit delta	0.0365401	0.048268	-0.348171	0.299903	1.27956	1.0881	0.477178
P26350	Ptma	Prothymosin alpha	0.0269327	-0.310183	-0.032114	0.342297	1.93098	0.756325	1.29252
Q9JJH1	Rnase4	Ribonuclease 4	0.0234283	-0.2907	0.490965	-0.200265	0.803373	1.77394	1.47292
A6X935	Itih4	Inter alpha-trypsin inhibitor, heavy chain 4	0.0445543	-0.0899976	-0.740363	0.830361	1.5525	1.45956	1.10877
Q9DCI9	Mrpl32	Large ribosomal subunit protein bL32m	0.00805045	0.578685	-0.303319	-0.275366	1.44809	1.34344	1.56851
Q9DBT3	Ccdc97	Coiled-coil domain-containing protein 97	0.0426324	1.01657	-0.319927	-0.69664	1.39093	1.59857	1.63461
Q64337	Sqstm1	Sequestosome-1	0.00246405	0.29538	-0.125938	-0.169441	1.35682	1.94774	1.46583
Q9Z0R4	Itsn1	Intersectin-1	0.0364259	-0.539614	0.475607	0.0640066	1.9792	0.751863	2.06829
Q3UKC1	Tax1bp1	Tax1-binding protein 1 homolog	0.00386198	0.36925	0.0989188	-0.468169	1.54154	1.8679	1.50322
Q6DIC0	Smarca2	Probable global transcription activator SNF2L2	0.00135947	0.409806	-0.00357008	-0.406236	1.91854	1.86836	1.84924
Q8R3Q6	Mix23	Protein MIX23	0.000624827	-0.200434	0.289974	-0.0895407	2.07236	1.6861	2.11063
P62322	Lsm5	U6 snRNA-associated Sm-like protein LSm5	0.00848594	0.64335	0.240803	-0.884153	2.15049	2.18007	2.34495
Q9R1Z7	Pts	6-pyruvoyl tetrahydrobiopterin synthase	0.0457036	0.608612	0.611791	-1.2204	3.14195	1.31505	2.52756
P99028	Uqcrh	Cytochrome b-c1 complex subunit 6, mitochondrial	0.012273	0.533396	0.156892	-0.690288	2.9951	1.61706	2.99137
P60060	Sec61g	Protein transport protein Sec61 subunit gamma	0.00181334	-0.607752	0.366736	0.241016	3.21944	2.89567	2.41004
Q9Z0J0	Npc2	NPC intracellular cholesterol transporter 2	0.0386269	-1.08328	-0.71308	1.79636	3.42947	2.25581	3.15833
